# Predicting COVID-19 case counts using SARS-CoV-2 genetic diversity from wastewater

**DOI:** 10.1101/2025.11.07.25339787

**Authors:** Sana Naderi, Steven G. Sutcliffe, Gavin M. Douglas, Sukriye Celikkol Aydin, Inès Levade, Judith Fafard, Lila Naouelle Salhi, Fernando Sanchez-Quete, Sarah Reiling, Ju-ling Liu, Marc-Denis Rioux, David Dreifuss, Ivan Topolsky, Niko Beerenwinkel, Selena M. Sagan, Stephanie K. Loeb, Peter Vanrolleghem, Sarah Dorner, Dominic Frigon, Jiannis Ragoussis, B. Jesse Shapiro

## Abstract

Wastewater monitoring is a promising, cost-effective method for pathogen surveillance, particularly when individual patient testing is limited. A typical approach is to estimate viral concentrations using PCR-based quantification of viral nucleic acids. This approach has been successfully used during the ongoing COVID-19 pandemic to track, and even predict, waves of infection in a community. Although simple in principle, PCR-based quantification can be noisy and susceptible to false-negatives when mutations interrupt primer binding sites. Here we compare PCR-based quantification to whole-genome sequencing of SARS-CoV-2 to predict the number of positive COVID-19 cases in a local region. To do so, we calculate a simple population genetic metric as a proxy for population expansion: the number of polymorphic nucleotide sites in the viral genome, referred to as the number of segregating sites. We show that the number of segregating sites is predictive of COVID-19 case counts from up to 5-8 days prior, in 6 out of 10 wastewater sampling locations across the province of Quebec, Canada tracked over a mean period of ∼280 days. By contrast, PCR-based viral concentrations were not significantly predictive at any sampling location in Quebec. In an independent Swiss wastewater dataset sampled over a similar duration, both segregating sites and PCR-based quantification were predictive of future case counts in 5 out of 6 locations. Together, these results suggest that PCR-based approaches may be more sensitive to region-specific differences in sampling frequency and quality, whereas sequencing-based approaches may be more robust leading indicators of infection counts.

**Importance:** Wastewater monitoring of pathogens is an increasingly important part of the epidemiological surveillance toolkit. It typically involves quantifying pathogens in wastewater by PCR, an approach that is relatively simple but can be noisy and prone to false-negatives. Here we explore an alternative approach, based on quantifying viral genetic diversity by whole-genome sequencing SARS-CoV-2 from wastewater. Using wastewater samples from Quebec and Switzerland, we show that a simple metric of genetic diversity (which tracks with population expansion and does not require any pre-defined database of viral variants) is predictive of COVID-19 case counts about a week in advance, in a majority of sampled locations. While sequencing may be more costly and labor-intensive than PCR, it provides a robust and informative tool for wastewater-based epidemiology.

## Supplementary Figures and Tables for "Predicting COVID-19 case counts using SARS-CoV-2 genetic diversity from wastewater": supp_table_S2.tsv (part 1 of 2)

Sample_ID	GISAID_accession	RSS	Date_prelevement	GENOTYPAGECOURANT
L00427799001	unavailable_1	06-Montreal	2021-11-20	AY.25.1
L00427807001	unavailable_2	01-Bas-Saint-Laurent	2021-11-20	AY.25.1
L00427815001	unavailable_3	01-Bas-Saint-Laurent	2021-11-20	AY.25.1
L00427879001	unavailable_4	06-Montreal	2021-11-20	AY.103
L00428002001	unavailable_5	06-Montreal	2021-11-20	AY.121
L00428165001	unavailable_6	06-Montreal	2021-11-20	AY.25.1
L00428188001	unavailable_7	06-Montreal	2021-11-20	AY.103
L00428194001	unavailable_8	07-Outaouais	2021-11-20	AY.44
L00428201001	unavailable_9	06-Montreal	2021-11-20	AY.103
L00428209001	unavailable_10	06-Montreal	2021-11-20	AY.103
L00428213001	unavailable_11	06-Montreal	2021-11-20	AY.103
L00428218001	unavailable_12	06-Montreal	2021-11-20	AY.25
L00430558001	unavailable_13	06-Montreal	2021-11-20	AY.103
L00412473001B	EPI_ISL_11179099	13-Laval	2021-11-21	AY.5
L00413522001	unavailable_15	07-Outaouais	2021-11-21	AY.4
L00413635001	unavailable_16	06-Montreal	2021-11-21	AY.103
L00427802001	unavailable_17	03-Capitale-Nationale	2021-11-21	AY.25.1
L00427808001	unavailable_18	06-Montreal	2021-11-21	AY.119
L00427813001	unavailable_19	06-Montreal	2021-11-21	AY.119
L00427817001	unavailable_20	01-Bas-Saint-Laurent	2021-11-21	AY.25.1
L00427819001	unavailable_21	06-Montreal	2021-11-21	AY.25.1
L00427825001	unavailable_22	06-Montreal	2021-11-21	AY.103
L00428214001	unavailable_23	07-Outaouais	2021-11-21	AY.44
L00428217001	unavailable_24	07-Outaouais	2021-11-21	AY.103
L00414373001	unavailable_25	03-Capitale-Nationale	2021-11-22	AY.124
L00414374001	unavailable_26	03-Capitale-Nationale	2021-11-22	AY.124
L00414875001	unavailable_27	13-Laval	2021-11-22	AY.39
L00427804001	unavailable_28	03-Capitale-Nationale	2021-11-22	AY.124.1
L00427806001	unavailable_29	03-Capitale-Nationale	2021-11-22	AY.119.2
L00427810001	unavailable_30	03-Capitale-Nationale	2021-11-22	AY.103
L00427811001	unavailable_31	01-Bas-Saint-Laurent	2021-11-22	AY.103
L00427818001	unavailable_32	03-Capitale-Nationale	2021-11-22	AY.103
L00427820001	unavailable_33	01-Bas-Saint-Laurent	2021-11-22	AY.122
L00427830001	unavailable_34	06-Montreal	2021-11-22	AY.122
L00427835001	unavailable_35	06-Montreal	2021-11-22	B.1.617.2
L00427841001	unavailable_36	06-Montreal	2021-11-22	B.1.617.2
L00427875001	unavailable_37	06-Montreal	2021-11-22	AY.25.1
L00427885001	unavailable_38	06-Montreal	2021-11-22	AY.103
L00427893001	unavailable_39	06-Montreal	2021-11-22	AY.119
L00430580001	unavailable_40	13-Laval	2021-11-22	AY.122
L00430583001	unavailable_41	07-Outaouais	2021-11-22	AY.27
L00436720001	unavailable_42	06-Montreal	2021-11-22	AY.25.1
L00437177001	unavailable_43	06-Montreal	2021-11-22	AY.119.2
L00427823001	unavailable_44	01-Bas-Saint-Laurent	2021-11-23	AY.25.1
L00427828001	unavailable_45	03-Capitale-Nationale	2021-11-23	AY.103
L00427845001	unavailable_46	06-Montreal	2021-11-23	AY.25.1
L00427848001	unavailable_47	06-Montreal	2021-11-23	B.1.617.2
L00427854001	unavailable_48	06-Montreal	2021-11-23	AY.103
L00427861001	unavailable_49	06-Montreal	2021-11-23	AY.3.1
L00427873001	unavailable_50	06-Montreal	2021-11-23	AY.3.1
L00427913001	unavailable_51	06-Montreal	2021-11-23	AY.103
L00427917001	unavailable_52	06-Montreal	2021-11-23	AY.27
L00427919001	unavailable_53	06-Montreal	2021-11-23	AY.103
L00427923001	unavailable_54	06-Montreal	2021-11-23	AY.121
L00427928001	unavailable_55	06-Montreal	2021-11-23	AY.103
L00427933001	unavailable_56	06-Montreal	2021-11-23	AY.103
L00427949001	unavailable_57	06-Montreal	2021-11-23	AY.122
L00427958001	unavailable_58	06-Montreal	2021-11-23	AY.103
L00428222001	unavailable_59	07-Outaouais	2021-11-23	AY.44
L00430635001	unavailable_60	13-Laval	2021-11-23	AY.25.1
L00437094001	unavailable_61	06-Montreal	2021-11-23	AY.122
L00437103001	unavailable_62	06-Montreal	2021-11-23	AY.117
L00437107001	unavailable_63	06-Montreal	2021-11-23	AY.46.6.1
L00437116001	unavailable_64	06-Montreal	2021-11-23	AY.25.1
L00437120001	unavailable_65	06-Montreal	2021-11-23	AY.43
L00437127001	unavailable_66	06-Montreal	2021-11-23	B.1.617.2
L00437185001	unavailable_67	06-Montreal	2021-11-23	AY.25.1
L00437198001	unavailable_68	06-Montreal	2021-11-23	AY.43
L00437204001	unavailable_69	06-Montreal	2021-11-23	AY.14
L00437211001	unavailable_70	06-Montreal	2021-11-23	AY.103
L00413523001	EPI_ISL_11261419	13-Laval	2021-11-24	AY.46
L00414320001A	unavailable_72	06-Montreal	2021-11-24	BA.1
L00437133001	unavailable_73	06-Montreal	2021-11-24	AY.25.1
L00437143001	unavailable_74	06-Montreal	2021-11-24	AY.25.1
L00437149001	unavailable_75	06-Montreal	2021-11-24	AY.122
L00437158001	unavailable_76	06-Montreal	2021-11-24	AY.25.1
L00416848001	unavailable_77	06-Montreal	2021-11-25	AY.113
L00437165001	unavailable_78	13-Laval	2021-11-25	AY.39
L00436770001	unavailable_79	06-Montreal	2021-11-26	AY.25.1
L00436772001	unavailable_80	06-Montreal	2021-11-26	AY.25.1
L00436777001	unavailable_81	06-Montreal	2021-11-26	AY.25.1
L00436782001	unavailable_82	06-Montreal	2021-11-26	AY.103
L00414655001B	unavailable_83	06-Montreal	2021-11-27	AY.25
L00414878001	unavailable_84	13-Laval	2021-11-27	AY.25
L00414880001	EPI_ISL_11261431	13-Laval	2021-11-27	AY.103
L00416181001B	unavailable_86	13-Laval	2021-11-27	AY.25.1
L00436784001	unavailable_87	06-Montreal	2021-11-27	AY.25.1
L00436789001	unavailable_88	06-Montreal	2021-11-27	AY.25.1
L00436796001	unavailable_89	06-Montreal	2021-11-27	AY.103
L00436800001	unavailable_90	06-Montreal	2021-11-27	AY.121
L00436808001	unavailable_91	06-Montreal	2021-11-27	AY.25.1
L00436810001	unavailable_92	06-Montreal	2021-11-27	AY.25.1
L00436813001	unavailable_93	06-Montreal	2021-11-27	AY.103
L00436815001	unavailable_94	06-Montreal	2021-11-27	AY.103
L00414663001B	unavailable_95	06-Montreal	2021-11-28	AY.65
L00414675001B	unavailable_96	06-Montreal	2021-11-28	AY.103
L00414683001B	unavailable_97	06-Montreal	2021-11-28	AY.103
L00414752001B	unavailable_98	06-Montreal	2021-11-28	AY.25
L00416474001B	unavailable_99	06-Montreal	2021-11-28	AY.25.1
L00416990001A	unavailable_100	06-Montreal	2021-11-28	BA.1
L00436645001	unavailable_101	01-Bas-Saint-Laurent	2021-11-28	AY.103
L00436776001	unavailable_102	07-Outaouais	2021-11-28	AY.103
L00436825001	unavailable_103	07-Outaouais	2021-11-28	AY.3
L00436829001	unavailable_104	06-Montreal	2021-11-28	AY.25.1
L00436833001	unavailable_105	06-Montreal	2021-11-28	BA.1
L00436836001	unavailable_106	06-Montreal	2021-11-28	AY.25.1
L00437194001	unavailable_107	06-Montreal	2021-11-28	AY.26
L00437200001	unavailable_108	06-Montreal	2021-11-28	AY.25.1
L00437287001	unavailable_109	01-Bas-Saint-Laurent	2021-11-28	AY.25.1
L00414640001B	unavailable_110	06-Montreal	2021-11-29	AY.103
L00414646001B	unavailable_111	06-Montreal	2021-11-29	AY.39
L00414676001B	unavailable_112	06-Montreal	2021-11-29	AY.103
L00414695001B	unavailable_113	06-Montreal	2021-11-29	AY.25
L00414705001B	unavailable_114	06-Montreal	2021-11-29	AY.25
L00414725001B	unavailable_115	06-Montreal	2021-11-29	AY.119
L00414731001B	unavailable_116	06-Montreal	2021-11-29	AY.103
L00414741001B	unavailable_117	06-Montreal	2021-11-29	AY.46.6
L00414956001	unavailable_118	06-Montreal	2021-11-29	AY.103
L00414961001	EPI_ISL_11261434	06-Montreal	2021-11-29	AY.103
L00415149001B	unavailable_120	06-Montreal	2021-11-29	AY.25.1
L00415167001B	EPI_ISL_11179132	06-Montreal	2021-11-29	AY.25.1
L00415179001B	unavailable_122	06-Montreal	2021-11-29	AY.103
L00415193001B	unavailable_123	06-Montreal	2021-11-29	AY.103
L00415582001B	EPI_ISL_11248933	06-Montreal	2021-11-29	AY.119.2
L00415584001B	unavailable_125	13-Laval	2021-11-29	AY.103
L00415604001B	unavailable_126	13-Laval	2021-11-29	AY.103
L00415605001B	EPI_ISL_11248934	06-Montreal	2021-11-29	AY.43
L00415626001B	EPI_ISL_11248936	13-Laval	2021-11-29	AY.103
L00415828001	EPI_ISL_11261435	06-Montreal	2021-11-29	AY.25
L00415965001B	EPI_ISL_11179118	06-Montreal	2021-11-29	AY.27
L00416047001B	EPI_ISL_11179108	06-Montreal	2021-11-29	AY.127
L00416054001B	EPI_ISL_11179105	06-Montreal	2021-11-29	AY.25.1
L00416062001B	unavailable_133	06-Montreal	2021-11-29	AY.39
L00416063001B	EPI_ISL_11179107	06-Montreal	2021-11-29	AY.43
L00416070001B	EPI_ISL_11179103	06-Montreal	2021-11-29	AY.103
L00416084001B	EPI_ISL_11179109	13-Laval	2021-11-29	AY.122
L00416088001B	unavailable_137	06-Montreal	2021-11-29	AY.103
L00416180001	unavailable_138	13-Laval	2021-11-29	AY.103
L00416379001A	EPI_ISL_11248961	06-Montreal	2021-11-29	AY.27
L00417682001A	EPI_ISL_11248987	06-Montreal	2021-11-29	BA.1
L00436681001	unavailable_141	03-Capitale-Nationale	2021-11-29	AY.121
L00436788001	unavailable_142	06-Montreal	2021-11-29	AY.103
L00436798001	unavailable_143	07-Outaouais	2021-11-29	AY.44
L00436801001	unavailable_144	07-Outaouais	2021-11-29	AY.44
L00436807001	unavailable_145	07-Outaouais	2021-11-29	AY.103
L00436811001	unavailable_146	06-Montreal	2021-11-29	AY.25.1
L00436816001	unavailable_147	06-Montreal	2021-11-29	AY.25.1
L00436823001	unavailable_148	06-Montreal	2021-11-29	AY.119.2
L00436831001	unavailable_149	06-Montreal	2021-11-29	AY.39
L00436837001	unavailable_150	06-Montreal	2021-11-29	AY.25.1
L00436842001	unavailable_151	06-Montreal	2021-11-29	AY.103
L00436849001	unavailable_152	06-Montreal	2021-11-29	AY.103
L00436853001	unavailable_153	06-Montreal	2021-11-29	AY.25.1
L00436859001	unavailable_154	06-Montreal	2021-11-29	AY.25.1
L00436866001	unavailable_155	07-Outaouais	2021-11-29	AY.103
L00436892001	unavailable_156	06-Montreal	2021-11-29	AY.25.1
L00436898001	unavailable_157	06-Montreal	2021-11-29	AY.25.1
L00436906001	unavailable_158	06-Montreal	2021-11-29	AY.25.1
L00414720001B	unavailable_159	06-Montreal	2021-11-30	AY.103
L00415265001B	unavailable_160	03-Capitale-Nationale	2021-11-30	AY.103
L00415279001B	unavailable_161	03-Capitale-Nationale	2021-11-30	AY.103
L00415295001B	EPI_ISL_11179161	03-Capitale-Nationale	2021-11-30	AY.103
L00415616001B	EPI_ISL_11248935	13-Laval	2021-11-30	AY.126
L00415633001B	EPI_ISL_11248937	13-Laval	2021-11-30	AY.103
L00415644001B	EPI_ISL_11248938	13-Laval	2021-11-30	AY.103
L00415801001	unavailable_166	06-Montreal	2021-11-30	AY.103
L00415805001	EPI_ISL_11261442	06-Montreal	2021-11-30	AY.103
L00415811001	EPI_ISL_11261443	06-Montreal	2021-11-30	AY.110
L00415814001	EPI_ISL_11261444	06-Montreal	2021-11-30	AY.46.6
L00415816001	EPI_ISL_11261446	06-Montreal	2021-11-30	AY.122
L00415820001	EPI_ISL_11261441	13-Laval	2021-11-30	AY.46.6
L00415823001B	EPI_ISL_11179139	06-Montreal	2021-11-30	AY.119.2
L00415858001B	EPI_ISL_11179144	06-Montreal	2021-11-30	AY.27
L00415894001B	unavailable_174	06-Montreal	2021-11-30	AY.25.1
L00415948001B	EPI_ISL_11179137	06-Montreal	2021-11-30	AY.44
L00416007001B	unavailable_176	06-Montreal	2021-11-30	AY.100
L00416012001B	unavailable_177	06-Montreal	2021-11-30	AY.103
L00416017001B	EPI_ISL_11179155	06-Montreal	2021-11-30	AY.25.1
L00416024001B	unavailable_179	06-Montreal	2021-11-30	AY.25.1
L00416027001B	EPI_ISL_11179153	06-Montreal	2021-11-30	AY.119
L00416032001B	unavailable_181	06-Montreal	2021-11-30	AY.103
L00416037001B	unavailable_182	06-Montreal	2021-11-30	AY.25.1
L00416044001B	EPI_ISL_11179154	06-Montreal	2021-11-30	AY.4
L00416085001B	EPI_ISL_11179157	06-Montreal	2021-11-30	AY.25.1
L00416103001B	unavailable_185	06-Montreal	2021-11-30	AY.103
L00416111001B	unavailable_186	06-Montreal	2021-11-30	AY.103
L00416124001B	unavailable_187	06-Montreal	2021-11-30	AY.122
L00416129001B	EPI_ISL_11179145	03-Capitale-Nationale	2021-11-30	AY.103
L00416175001B	EPI_ISL_11179146	13-Laval	2021-11-30	AY.122
L00416201001B	EPI_ISL_11179152	01-Bas-Saint-Laurent	2021-11-30	AY.122
L00416299001B	EPI_ISL_11179147	09-Cote-Nord	2021-11-30	AY.103
L00416431001A	EPI_ISL_11248962	06-Montreal	2021-11-30	AY.103
L00416439001A	EPI_ISL_11248963	06-Montreal	2021-11-30	AY.25.1
L00416450001A	unavailable_194	06-Montreal	2021-11-30	AY.103
L00416465001B	EPI_ISL_11179158	06-Montreal	2021-11-30	AY.119
L00436653001	unavailable_196	03-Capitale-Nationale	2021-11-30	AY.103
L00436659001	unavailable_197	03-Capitale-Nationale	2021-11-30	AY.25.1
L00436683001	unavailable_198	03-Capitale-Nationale	2021-11-30	AY.100
L00436688001	unavailable_199	03-Capitale-Nationale	2021-11-30	AY.103
L00436814001	unavailable_200	06-Montreal	2021-11-30	AY.103
L00436821001	unavailable_201	06-Montreal	2021-11-30	AY.103
L00436910001	unavailable_202	06-Montreal	2021-11-30	AY.25.1
L00436914001	unavailable_203	06-Montreal	2021-11-30	AY.25.1
L00437086001	unavailable_204	06-Montreal	2021-11-30	AY.25.1
L00416383001	EPI_ISL_11261451	13-Laval	2021-12-01	AY.103
L00416384001	unavailable_206	13-Laval	2021-12-01	AY.103
L00416985001A	EPI_ISL_11248966	07-Outaouais	2021-12-01	AY.103
L00417076001	unavailable_208	07-Outaouais	2021-12-01	AY.95
L00417690001	unavailable_209	07-Outaouais	2021-12-01	AY.95
L00436690001	unavailable_210	09-Cote-Nord	2021-12-01	AY.103
L00436694001	unavailable_211	03-Capitale-Nationale	2021-12-01	AY.103
L00436697001	unavailable_212	03-Capitale-Nationale	2021-12-01	AY.103
L00436700001	unavailable_213	03-Capitale-Nationale	2021-12-01	AY.103
L00436701001	unavailable_214	03-Capitale-Nationale	2021-12-01	AY.103
L00436704001	unavailable_215	03-Capitale-Nationale	2021-12-01	AY.103
L00436735001	unavailable_216	03-Capitale-Nationale	2021-12-01	AY.103
L00436832001	unavailable_217	06-Montreal	2021-12-01	AY.119
L00436840001	unavailable_218	07-Outaouais	2021-12-01	AY.25
L00436845001	unavailable_219	06-Montreal	2021-12-01	AY.122
L00436852001	unavailable_220	06-Montreal	2021-12-01	AY.4
L00436858001	unavailable_221	06-Montreal	2021-12-01	AY.103
L00436867001	unavailable_222	06-Montreal	2021-12-01	AY.103
L00436874001	unavailable_223	06-Montreal	2021-12-01	AY.103
L00436880001	unavailable_224	06-Montreal	2021-12-01	AY.122
L00436883001	unavailable_225	07-Outaouais	2021-12-01	AY.103
L00436896001	unavailable_226	07-Outaouais	2021-12-01	AY.44
L00436901001	unavailable_227	07-Outaouais	2021-12-01	AY.44
L00436907001	unavailable_228	07-Outaouais	2021-12-01	AY.103
L00436911001	unavailable_229	06-Montreal	2021-12-01	AY.103
L00436918001	unavailable_230	06-Montreal	2021-12-01	AY.103
L00437160001	unavailable_231	06-Montreal	2021-12-01	AY.103
L00437174001	unavailable_232	06-Montreal	2021-12-01	AY.103
L00437268001	unavailable_233	06-Montreal	2021-12-01	AY.103
L00437387001	unavailable_234	01-Bas-Saint-Laurent	2021-12-01	AY.122
L00437388001	unavailable_235	01-Bas-Saint-Laurent	2021-12-01	AY.122
L00437391001	unavailable_236	01-Bas-Saint-Laurent	2021-12-01	AY.119.2
L00437394001	unavailable_237	01-Bas-Saint-Laurent	2021-12-01	AY.119.2
L00416989001A	EPI_ISL_11248968	07-Outaouais	2021-12-02	AY.44
L00417235001A	EPI_ISL_11248976	13-Laval	2021-12-02	AY.122
L00417236001A	unavailable_240	13-Laval	2021-12-02	AY.77
L00436661001	unavailable_241	03-Capitale-Nationale	2021-12-02	AY.103
L00436707001	unavailable_242	03-Capitale-Nationale	2021-12-02	AY.103
L00436767001	unavailable_243	03-Capitale-Nationale	2021-12-02	AY.103
L00436775001	unavailable_244	03-Capitale-Nationale	2021-12-02	AY.25.1
L00436835001	unavailable_245	07-Outaouais	2021-12-02	AY.44
L00436839001	unavailable_246	06-Montreal	2021-12-02	AY.25.1
L00436844001	unavailable_247	06-Montreal	2021-12-02	AY.27
L00436850001	unavailable_248	06-Montreal	2021-12-02	AY.4
L00436857001	unavailable_249	06-Montreal	2021-12-02	AY.43
L00436864001	unavailable_250	06-Montreal	2021-12-02	AY.121
L00436870001	unavailable_251	06-Montreal	2021-12-02	AY.25.1
L00436876001	unavailable_252	06-Montreal	2021-12-02	AY.25.1
L00436881001	unavailable_253	06-Montreal	2021-12-02	AY.25.1
L00436884001	unavailable_254	13-Laval	2021-12-02	AY.25.1
L00436895001	unavailable_255	06-Montreal	2021-12-02	AY.122
L00436902001	unavailable_256	06-Montreal	2021-12-02	AY.27
L00437034001	unavailable_257	07-Outaouais	2021-12-02	AY.44
L00437041001	unavailable_258	07-Outaouais	2021-12-02	AY.61
L00437053001	unavailable_259	07-Outaouais	2021-12-02	AY.44
L00437064001	unavailable_260	06-Montreal	2021-12-02	AY.25.1
L00437069001	unavailable_261	06-Montreal	2021-12-02	AY.43
L00437073001	unavailable_262	06-Montreal	2021-12-02	AY.25.1
L00437080001	unavailable_263	06-Montreal	2021-12-02	AY.119
L00437087001	unavailable_264	06-Montreal	2021-12-02	AY.25.1
L00437292001	unavailable_265	01-Bas-Saint-Laurent	2021-12-02	AY.27
L00442273001	unavailable_266	06-Montreal	2021-12-02	AY.103
L00442280001	unavailable_267	06-Montreal	2021-12-02	AY.27
L00416975001A	EPI_ISL_11248965	06-Montreal	2021-12-03	AY.39
L00417245001A	EPI_ISL_11248977	06-Montreal	2021-12-03	AY.126
L00417248001A	unavailable_270	06-Montreal	2021-12-03	AY.126
L00417264001A	EPI_ISL_11248980	06-Montreal	2021-12-03	BA.1
L00417311001A	EPI_ISL_11248982	06-Montreal	2021-12-03	BA.1
L00417317001A	unavailable_273	06-Montreal	2021-12-03	BA.1
L00436709001	unavailable_274	03-Capitale-Nationale	2021-12-03	AY.54
L00436765001	unavailable_275	06-Montreal	2021-12-03	AY.103
L00436806001	unavailable_276	03-Capitale-Nationale	2021-12-03	AY.122
L00436819001	unavailable_277	03-Capitale-Nationale	2021-12-03	AY.100
L00436828001	unavailable_278	03-Capitale-Nationale	2021-12-03	AY.103
L00436838001	unavailable_279	03-Capitale-Nationale	2021-12-03	AY.103
L00436860001	unavailable_280	06-Montreal	2021-12-03	AY.25.1
L00436868001	unavailable_281	06-Montreal	2021-12-03	AY.43
L00436873001	unavailable_282	06-Montreal	2021-12-03	AY.43
L00436875001	unavailable_283	06-Montreal	2021-12-03	AY.119.2
L00436879001	unavailable_284	06-Montreal	2021-12-03	AY.25.1
L00436893001	unavailable_285	06-Montreal	2021-12-03	AY.126
L00437082001	unavailable_286	13-Laval	2021-12-03	AY.103
L00437232001	unavailable_287	01-Bas-Saint-Laurent	2021-12-03	AY.122
L00437236001	unavailable_288	01-Bas-Saint-Laurent	2021-12-03	AY.122
L00437245001	unavailable_289	01-Bas-Saint-Laurent	2021-12-03	AY.122
L00437250001	unavailable_290	01-Bas-Saint-Laurent	2021-12-03	AY.122
L00437257001	unavailable_291	01-Bas-Saint-Laurent	2021-12-03	AY.122
L00437260001	unavailable_292	01-Bas-Saint-Laurent	2021-12-03	AY.122
L00417246001A	unavailable_293	06-Montreal	2021-12-04	AY.103
L00417685001	unavailable_294	07-Outaouais	2021-12-04	AY.36
L00436847001	unavailable_295	03-Capitale-Nationale	2021-12-04	AY.103
L00436855001	unavailable_296	03-Capitale-Nationale	2021-12-04	AY.25.1
L00436862001	unavailable_297	03-Capitale-Nationale	2021-12-04	AY.103
L00436878001	unavailable_298	03-Capitale-Nationale	2021-12-04	AY.103
L00436885001	unavailable_299	03-Capitale-Nationale	2021-12-04	AY.25.1
L00436889001	unavailable_300	06-Montreal	2021-12-04	AY.103
L00436905001	unavailable_301	06-Montreal	2021-12-04	AY.46.6.1
L00436908001	unavailable_302	06-Montreal	2021-12-04	AY.25.1
L00436912001	unavailable_303	06-Montreal	2021-12-04	AY.103
L00437020001	unavailable_304	07-Outaouais	2021-12-04	AY.122
L00417247001A	EPI_ISL_11248978	13-Laval	2021-12-05	AY.42
L00436894001	unavailable_306	03-Capitale-Nationale	2021-12-05	AY.100
L00437030001	unavailable_307	07-Outaouais	2021-12-05	B.1.617.1
L00437265001	unavailable_308	01-Bas-Saint-Laurent	2021-12-05	AY.122
L00419155001	unavailable_309	07-Outaouais	2021-12-06	AY.119
L00419156001	unavailable_310	07-Outaouais	2021-12-06	AY.119
L00439560001	unavailable_311	06-Montreal	2021-12-06	AY.122.1
L00418912001	unavailable_312	06-Montreal	2021-12-07	AY.103
L00436920001	unavailable_313	06-Montreal	2021-12-07	AY.103
L00437038001	unavailable_314	07-Outaouais	2021-12-08	AY.25
L00437360001	unavailable_315	01-Bas-Saint-Laurent	2021-12-08	AY.122
L00437362001	unavailable_316	01-Bas-Saint-Laurent	2021-12-08	AY.122
L00437371001	unavailable_317	01-Bas-Saint-Laurent	2021-12-08	AY.122
L00442218001	unavailable_318	03-Capitale-Nationale	2021-12-08	AY.103
L00419153001	unavailable_319	07-Outaouais	2021-12-09	BA.1
L00419157001	unavailable_320	06-Montreal	2021-12-09	AY.26
L00423382001A	unavailable_321	13-Laval	2021-12-09	BA.1.1
L00437042001	unavailable_322	07-Outaouais	2021-12-09	AY.27
L00437263001	unavailable_323	01-Bas-Saint-Laurent	2021-12-09	AY.122
L00437274001	unavailable_324	01-Bas-Saint-Laurent	2021-12-09	AY.122
L00437324001	unavailable_325	06-Montreal	2021-12-09	AY.27
L00437330001	unavailable_326	13-Laval	2021-12-09	AY.103
L00437367001	unavailable_327	01-Bas-Saint-Laurent	2021-12-09	AY.122
L00437369001	unavailable_328	01-Bas-Saint-Laurent	2021-12-09	AY.122
L00442223001	unavailable_329	03-Capitale-Nationale	2021-12-09	AY.25.1
L00442229001	unavailable_330	03-Capitale-Nationale	2021-12-09	AY.103
L00442232001	unavailable_331	03-Capitale-Nationale	2021-12-09	AY.100
L00442236001	unavailable_332	03-Capitale-Nationale	2021-12-09	AY.100
L00437331001	unavailable_333	13-Laval	2021-12-10	AY.122
L00437334001	unavailable_334	01-Bas-Saint-Laurent	2021-12-10	AY.25.1
L00442240001	unavailable_335	06-Montreal	2021-12-10	BA.1.1
L00437346001	unavailable_336	13-Laval	2021-12-11	AY.103
L00442244001	unavailable_337	03-Capitale-Nationale	2021-12-11	AY.103
L00442250001	unavailable_338	03-Capitale-Nationale	2021-12-11	AY.117
L00442286001	unavailable_339	03-Capitale-Nationale	2021-12-11	AY.103
L00442288001	unavailable_340	03-Capitale-Nationale	2021-12-11	AY.100
L00442293001	unavailable_341	03-Capitale-Nationale	2021-12-11	AY.27
L00442295001	unavailable_342	03-Capitale-Nationale	2021-12-11	AY.100
L00442299001	unavailable_343	03-Capitale-Nationale	2021-12-11	AY.100
L00442301001	unavailable_344	03-Capitale-Nationale	2021-12-11	AY.103
L00437045001	unavailable_345	07-Outaouais	2021-12-12	AY.3
L00437293001	unavailable_346	01-Bas-Saint-Laurent	2021-12-12	AY.122
L00437303001	unavailable_347	01-Bas-Saint-Laurent	2021-12-12	AY.25.1
L00437353001	unavailable_348	01-Bas-Saint-Laurent	2021-12-12	AY.25.1
L00437374001	unavailable_349	01-Bas-Saint-Laurent	2021-12-12	AY.122
L00422303001	unavailable_350	06-Montreal	2021-12-13	AY.127
L00436658001	unavailable_351	03-Capitale-Nationale	2021-12-13	AY.103
L00436904001	unavailable_352	03-Capitale-Nationale	2021-12-13	BA.1
L00436923001	unavailable_353	03-Capitale-Nationale	2021-12-13	AY.25.1
L00436942001	unavailable_354	03-Capitale-Nationale	2021-12-13	AY.25.1
L00437368001	unavailable_355	01-Bas-Saint-Laurent	2021-12-13	BA.1
L00436713001	unavailable_356	03-Capitale-Nationale	2021-12-14	AY.103
L00423288001	unavailable_357	13-Laval	2021-12-15	BA.1
L00425055001	unavailable_358	13-Laval	2021-12-15	AY.103
L00424610001	unavailable_359	03-Capitale-Nationale	2021-12-18	BA.1
L00424829001	unavailable_360	13-Laval	2021-12-18	BA.1
L00424619001	unavailable_361	06-Montreal	2021-12-19	BA.1
L00424639001	unavailable_362	06-Montreal	2021-12-20	BA.1
L00424728001	unavailable_363	13-Laval	2021-12-20	AY.122
L00425922001	unavailable_364	03-Capitale-Nationale	2021-12-20	BA.1
L00426100001	unavailable_365	06-Montreal	2021-12-20	BA.1
L00425874001	unavailable_366	06-Montreal	2021-12-21	BA.1
L00425879001	unavailable_367	06-Montreal	2021-12-21	BA.1
L00425902001	unavailable_368	07-Outaouais	2021-12-21	BA.1
L00425911001	unavailable_369	07-Outaouais	2021-12-21	BA.1
L00438485001	unavailable_370	01-Bas-Saint-Laurent	2021-12-22	BA.1
L00438486001	unavailable_371	01-Bas-Saint-Laurent	2021-12-22	AY.122
L00425865001	unavailable_372	07-Outaouais	2021-12-23	BA.1
L00425881001	unavailable_373	06-Montreal	2021-12-23	BA.1
L00425891001	unavailable_374	07-Outaouais	2021-12-23	BA.1
L00438402001	unavailable_375	01-Bas-Saint-Laurent	2021-12-23	AY.25.1
L00438405001	unavailable_376	01-Bas-Saint-Laurent	2021-12-23	AY.25.1
L00438407001	unavailable_377	01-Bas-Saint-Laurent	2021-12-23	BA.1
L00438411001	unavailable_378	01-Bas-Saint-Laurent	2021-12-23	BA.1
L00438492001	unavailable_379	01-Bas-Saint-Laurent	2021-12-23	AY.122
L00438493001	unavailable_380	01-Bas-Saint-Laurent	2021-12-23	BA.1
L00438497001	unavailable_381	01-Bas-Saint-Laurent	2021-12-23	BA.1
L00438499001	unavailable_382	01-Bas-Saint-Laurent	2021-12-23	BA.1
L00438504001	unavailable_383	03-Capitale-Nationale	2021-12-23	AY.25.1
L00438507001	unavailable_384	01-Bas-Saint-Laurent	2021-12-23	BA.1
L00438509001	unavailable_385	01-Bas-Saint-Laurent	2021-12-23	BA.1
L00438513001	unavailable_386	01-Bas-Saint-Laurent	2021-12-23	BA.1
L00438514001	unavailable_387	01-Bas-Saint-Laurent	2021-12-23	BA.1
L00438544001	unavailable_388	01-Bas-Saint-Laurent	2021-12-23	BA.1.1
L00425845001	unavailable_389	01-Bas-Saint-Laurent	2021-12-24	BA.1
L00425852001	unavailable_390	13-Laval	2021-12-24	BA.1
L00425959001	unavailable_391	06-Montreal	2021-12-24	BA.1
L00438309001	unavailable_392	06-Montreal	2021-12-24	BA.1
L00438415001	unavailable_393	01-Bas-Saint-Laurent	2021-12-24	BA.1
L00440388001	unavailable_394	06-Montreal	2021-12-24	BA.1
L00440393001	unavailable_395	06-Montreal	2021-12-24	BA.1
L00440395001	unavailable_396	06-Montreal	2021-12-24	BA.1
L00440399001	unavailable_397	06-Montreal	2021-12-24	BA.1
L00440405001	unavailable_398	06-Montreal	2021-12-24	BA.1.1
L00440407001	unavailable_399	06-Montreal	2021-12-24	BA.1
L00440410001	unavailable_400	06-Montreal	2021-12-24	BA.1
L00440411001	unavailable_401	06-Montreal	2021-12-24	AY.103
L00440414001	unavailable_402	06-Montreal	2021-12-24	BA.1
L00440415001	unavailable_403	06-Montreal	2021-12-24	BA.1.1
L00440417001	unavailable_404	07-Outaouais	2021-12-24	BA.1.1
L00440423001	unavailable_405	06-Montreal	2021-12-24	BA.1
L00440426001	unavailable_406	06-Montreal	2021-12-24	BA.1
L00440434001	unavailable_407	13-Laval	2021-12-24	BA.1.1
L00440443001	unavailable_408	06-Montreal	2021-12-24	BA.1
L00440444001	unavailable_409	06-Montreal	2021-12-24	BA.1.1
L00440447001	unavailable_410	06-Montreal	2021-12-24	BA.1
L00440453001	unavailable_411	06-Montreal	2021-12-24	BA.1
L00440462001	unavailable_412	06-Montreal	2021-12-24	BA.1
L00440470001	unavailable_413	13-Laval	2021-12-24	BA.1
L00440473001	unavailable_414	06-Montreal	2021-12-24	BA.1
L00440484001	unavailable_415	06-Montreal	2021-12-24	BA.1
L00440504001	unavailable_416	06-Montreal	2021-12-24	BA.1
L00440517001	unavailable_417	06-Montreal	2021-12-24	BA.1
L00440535001	unavailable_418	06-Montreal	2021-12-24	BA.1
L00440547001	unavailable_419	13-Laval	2021-12-24	BA.1
L00440553001	unavailable_420	06-Montreal	2021-12-24	BA.1
L00440578001	unavailable_421	06-Montreal	2021-12-24	BA.1
L00440584001	unavailable_422	06-Montreal	2021-12-24	BA.1
L00440592001	unavailable_423	06-Montreal	2021-12-24	BA.1.1
L00440598001	unavailable_424	06-Montreal	2021-12-24	BA.1
L00438440001	unavailable_425	06-Montreal	2021-12-25	BA.1
L00440427001	unavailable_426	06-Montreal	2021-12-25	BA.1
L00440451001	unavailable_427	06-Montreal	2021-12-25	BA.1
L00440464001	unavailable_428	06-Montreal	2021-12-25	BA.1
L00440471001	unavailable_429	06-Montreal	2021-12-25	BA.1
L00440476001	unavailable_430	06-Montreal	2021-12-25	BA.1
L00440477001	unavailable_431	06-Montreal	2021-12-25	BA.1
L00440480001	unavailable_432	06-Montreal	2021-12-25	BA.1
L00440487001	unavailable_433	06-Montreal	2021-12-25	BA.1
L00440489001	unavailable_434	06-Montreal	2021-12-25	AY.25.1
L00440491001	unavailable_435	06-Montreal	2021-12-25	BA.1
L00440495001	unavailable_436	06-Montreal	2021-12-25	BA.1
L00440496001	unavailable_437	06-Montreal	2021-12-25	AY.25.1
L00440499001	unavailable_438	06-Montreal	2021-12-25	AY.25.1
L00440503001	unavailable_439	06-Montreal	2021-12-25	BA.1.1
L00440506001	unavailable_440	06-Montreal	2021-12-25	BA.1
L00440512001	unavailable_441	06-Montreal	2021-12-25	AY.43
L00440515001	unavailable_442	06-Montreal	2021-12-25	BA.1
L00438312001	unavailable_443	06-Montreal	2021-12-26	BA.1
L00438737001	EPI_ISL_11327581	06-Montreal	2021-12-26	BA.1
L00442207001	unavailable_445	06-Montreal	2021-12-26	BA.1
L00438322001	unavailable_446	01-Bas-Saint-Laurent	2021-12-27	BA.1
L00438376001	unavailable_447	01-Bas-Saint-Laurent	2021-12-27	BA.1
L00438379001	unavailable_448	01-Bas-Saint-Laurent	2021-12-27	BA.1
L00438383001	unavailable_449	01-Bas-Saint-Laurent	2021-12-27	BA.1
L00438388001	unavailable_450	01-Bas-Saint-Laurent	2021-12-27	BA.1
L00438393001	unavailable_451	01-Bas-Saint-Laurent	2021-12-27	BA.1
L00438396001	unavailable_452	01-Bas-Saint-Laurent	2021-12-27	BA.1
L00438399001	unavailable_453	01-Bas-Saint-Laurent	2021-12-27	BA.1
L00438416001	unavailable_454	03-Capitale-Nationale	2021-12-27	BA.1
L00438420001	unavailable_455	03-Capitale-Nationale	2021-12-27	BA.1
L00439569001	unavailable_456	03-Capitale-Nationale	2021-12-27	BA.1
L00439570001	unavailable_457	03-Capitale-Nationale	2021-12-27	BA.1
L00439571001	unavailable_458	03-Capitale-Nationale	2021-12-27	BA.1
L00439572001	unavailable_459	03-Capitale-Nationale	2021-12-27	AY.25.1
L00439573001	unavailable_460	03-Capitale-Nationale	2021-12-27	BA.1
L00439590001	unavailable_461	03-Capitale-Nationale	2021-12-27	BA.1
L00439591001	unavailable_462	03-Capitale-Nationale	2021-12-27	BA.1
L00439592001	unavailable_463	03-Capitale-Nationale	2021-12-27	BA.1
L00439593001	unavailable_464	03-Capitale-Nationale	2021-12-27	BA.1
L00439594001	unavailable_465	03-Capitale-Nationale	2021-12-27	BA.1
L00439595001	unavailable_466	03-Capitale-Nationale	2021-12-27	BA.1
L00439596001	unavailable_467	03-Capitale-Nationale	2021-12-27	BA.1
L00439597001	unavailable_468	03-Capitale-Nationale	2021-12-27	BA.1
L00439598001	unavailable_469	03-Capitale-Nationale	2021-12-27	BA.1
L00439600001	unavailable_470	03-Capitale-Nationale	2021-12-27	BA.1
L00439601001	unavailable_471	03-Capitale-Nationale	2021-12-27	BA.1.1
L00439602001	unavailable_472	03-Capitale-Nationale	2021-12-27	BA.1
L00439603001	unavailable_473	03-Capitale-Nationale	2021-12-27	BA.1
L00439604001	unavailable_474	03-Capitale-Nationale	2021-12-27	BA.1
L00439605001	unavailable_475	03-Capitale-Nationale	2021-12-27	BA.1
L00439606001	unavailable_476	03-Capitale-Nationale	2021-12-27	BA.1
L00439607001	unavailable_477	03-Capitale-Nationale	2021-12-27	BA.1.1
L00439609001	unavailable_478	03-Capitale-Nationale	2021-12-27	BA.1
L00439610001	unavailable_479	03-Capitale-Nationale	2021-12-27	BA.1
L00439612001	unavailable_480	03-Capitale-Nationale	2021-12-27	BA.1
L00439613001	unavailable_481	03-Capitale-Nationale	2021-12-27	BA.1
L00439614001	unavailable_482	03-Capitale-Nationale	2021-12-27	BA.1
L00439615001	unavailable_483	03-Capitale-Nationale	2021-12-27	BA.1
L00439616001	unavailable_484	03-Capitale-Nationale	2021-12-27	BA.1
L00439618001	unavailable_485	03-Capitale-Nationale	2021-12-27	BA.1
L00439619001	unavailable_486	03-Capitale-Nationale	2021-12-27	BA.1
L00439621001	unavailable_487	03-Capitale-Nationale	2021-12-27	BA.1
L00439622001	unavailable_488	03-Capitale-Nationale	2021-12-27	BA.1
L00439623001	unavailable_489	03-Capitale-Nationale	2021-12-27	BA.1
L00439624001	unavailable_490	03-Capitale-Nationale	2021-12-27	BA.1
L00439625001	unavailable_491	03-Capitale-Nationale	2021-12-27	BA.1
L00439626001	unavailable_492	09-Cote-Nord	2021-12-27	BA.1
L00439627001	unavailable_493	03-Capitale-Nationale	2021-12-27	BA.1
L00439628001	unavailable_494	03-Capitale-Nationale	2021-12-27	BA.1.1
L00440419001	unavailable_495	06-Montreal	2021-12-27	BA.1
L00440442001	unavailable_496	13-Laval	2021-12-27	BA.1
L00440449001	unavailable_497	13-Laval	2021-12-27	BA.1.1
L00440461001	unavailable_498	13-Laval	2021-12-27	BA.1.1
L00440465001	unavailable_499	13-Laval	2021-12-27	BA.1
L00440486001	unavailable_500	06-Montreal	2021-12-27	BA.1
L00440518001	unavailable_501	06-Montreal	2021-12-27	BA.1
L00440533001	unavailable_502	06-Montreal	2021-12-27	BA.1
L00440539001	unavailable_503	13-Laval	2021-12-27	BA.1
L00440549001	unavailable_504	13-Laval	2021-12-27	AY.103
L00440563001	unavailable_505	13-Laval	2021-12-27	BA.1
L00440566001	unavailable_506	07-Outaouais	2021-12-27	BA.1
L00440585001	unavailable_507	13-Laval	2021-12-27	BA.1.1
L00440593001	unavailable_508	13-Laval	2021-12-27	BA.1.1
L00440596001	unavailable_509	13-Laval	2021-12-27	BA.1
L00440599001	unavailable_510	13-Laval	2021-12-27	BA.1
L00440601001	unavailable_511	06-Montreal	2021-12-27	BA.1
L00427468001	unavailable_512	03-Capitale-Nationale	2021-12-28	BA.1
L00427476001	unavailable_513	06-Montreal	2021-12-28	BA.1
L00427483001	unavailable_514	07-Outaouais	2021-12-28	BA.1
L00438299001	unavailable_515	01-Bas-Saint-Laurent	2021-12-28	BA.1
L00438300001	unavailable_516	13-Laval	2021-12-28	BA.1
L00438303001	unavailable_517	06-Montreal	2021-12-28	AY.25.1
L00438305001	unavailable_518	06-Montreal	2021-12-28	BA.1
L00438310001	unavailable_519	01-Bas-Saint-Laurent	2021-12-28	BA.1
L00438313001	unavailable_520	01-Bas-Saint-Laurent	2021-12-28	BA.1.1
L00438314001	unavailable_521	01-Bas-Saint-Laurent	2021-12-28	BA.1.1
L00438319001	unavailable_522	01-Bas-Saint-Laurent	2021-12-28	BA.1
L00438323001	unavailable_523	01-Bas-Saint-Laurent	2021-12-28	BA.1
L00438326001	unavailable_524	01-Bas-Saint-Laurent	2021-12-28	BA.1
L00438330001	unavailable_525	01-Bas-Saint-Laurent	2021-12-28	BA.1.1
L00438343001	unavailable_526	01-Bas-Saint-Laurent	2021-12-28	BA.1
L00438345001	unavailable_527	01-Bas-Saint-Laurent	2021-12-28	BA.1
L00438348001	unavailable_528	01-Bas-Saint-Laurent	2021-12-28	BA.1
L00438356001	unavailable_529	06-Montreal	2021-12-28	BA.1
L00438360001	unavailable_530	01-Bas-Saint-Laurent	2021-12-28	BA.1
L00438363001	unavailable_531	06-Montreal	2021-12-28	BA.1
L00438367001	unavailable_532	01-Bas-Saint-Laurent	2021-12-28	BA.1
L00438368001	unavailable_533	06-Montreal	2021-12-28	BA.1
L00438370001	unavailable_534	01-Bas-Saint-Laurent	2021-12-28	AY.122
L00438374001	unavailable_535	06-Montreal	2021-12-28	BA.1.1
L00438378001	unavailable_536	06-Montreal	2021-12-28	BA.1.1
L00438380001	unavailable_537	06-Montreal	2021-12-28	BA.1
L00438384001	unavailable_538	06-Montreal	2021-12-28	BA.1
L00438386001	unavailable_539	13-Laval	2021-12-28	BA.1.1
L00438389001	unavailable_540	06-Montreal	2021-12-28	BA.1
L00438390001	unavailable_541	13-Laval	2021-12-28	BA.1.1
L00438394001	unavailable_542	06-Montreal	2021-12-28	BA.1
L00438403001	unavailable_543	06-Montreal	2021-12-28	BA.1
L00438406001	unavailable_544	06-Montreal	2021-12-28	BA.1.1
L00438408001	unavailable_545	06-Montreal	2021-12-28	BA.1
L00438413001	unavailable_546	06-Montreal	2021-12-28	BA.1
L00438417001	unavailable_547	06-Montreal	2021-12-28	AY.25.1
L00438423001	unavailable_548	06-Montreal	2021-12-28	BA.1
L00438424001	unavailable_549	01-Bas-Saint-Laurent	2021-12-28	BA.1
L00438425001	unavailable_550	06-Montreal	2021-12-28	BA.1
L00438430001	unavailable_551	06-Montreal	2021-12-28	BA.1
L00438434001	unavailable_552	01-Bas-Saint-Laurent	2021-12-28	BA.1.1
L00438435001	unavailable_553	06-Montreal	2021-12-28	BA.1
L00438437001	unavailable_554	06-Montreal	2021-12-28	BA.1
L00438438001	unavailable_555	01-Bas-Saint-Laurent	2021-12-28	BA.1.1
L00438439001	unavailable_556	06-Montreal	2021-12-28	AY.103
L00438444001	unavailable_557	06-Montreal	2021-12-28	BA.1.1
L00438445001	unavailable_558	01-Bas-Saint-Laurent	2021-12-28	AY.122
L00438447001	unavailable_559	06-Montreal	2021-12-28	BA.1
L00438449001	unavailable_560	06-Montreal	2021-12-28	BA.1.1
L00438452001	unavailable_561	13-Laval	2021-12-28	BA.1
L00438453001	unavailable_562	06-Montreal	2021-12-28	BA.1
L00438456001	unavailable_563	06-Montreal	2021-12-28	BA.1.1
L00438458001	unavailable_564	01-Bas-Saint-Laurent	2021-12-28	BA.1
L00438460001	unavailable_565	01-Bas-Saint-Laurent	2021-12-28	BA.1
L00438461001	unavailable_566	06-Montreal	2021-12-28	BA.1
L00438463001	unavailable_567	06-Montreal	2021-12-28	BA.1
L00438464001	unavailable_568	01-Bas-Saint-Laurent	2021-12-28	BA.1
L00442203001	unavailable_569	03-Capitale-Nationale	2021-12-28	AY.103
L00442210001	unavailable_570	03-Capitale-Nationale	2021-12-28	BA.1.1
L00442211001	unavailable_571	03-Capitale-Nationale	2021-12-28	BA.1
L00442216001	unavailable_572	03-Capitale-Nationale	2021-12-28	BA.1
L00442221001	unavailable_573	03-Capitale-Nationale	2021-12-28	BA.1
L00442227001	unavailable_574	03-Capitale-Nationale	2021-12-28	BA.1
L00442228001	unavailable_575	03-Capitale-Nationale	2021-12-28	BA.1
L00442231001	unavailable_576	03-Capitale-Nationale	2021-12-28	AY.122
L00442235001	unavailable_577	03-Capitale-Nationale	2021-12-28	BA.1
L00442237001	unavailable_578	03-Capitale-Nationale	2021-12-28	BA.1
L00442247001	unavailable_579	03-Capitale-Nationale	2021-12-28	BA.1
L00442256001	unavailable_580	03-Capitale-Nationale	2021-12-28	BA.1.1
L00442304001	unavailable_581	03-Capitale-Nationale	2021-12-28	BA.1
L00444497001	unavailable_582	06-Montreal	2021-12-28	BA.1
L00444499001	unavailable_583	06-Montreal	2021-12-28	BA.1.1
L00444505001	unavailable_584	06-Montreal	2021-12-28	BA.1
L00425873001	unavailable_585	06-Montreal	2021-12-29	BA.1
L00427055001	unavailable_586	06-Montreal	2021-12-29	BA.1
L00427059001	unavailable_587	13-Laval	2021-12-29	BA.1
L00427095001	unavailable_588	06-Montreal	2021-12-29	BA.1
L00427101001	unavailable_589	07-Outaouais	2021-12-29	BA.1
L00427490001	unavailable_590	06-Montreal	2021-12-29	BA.1
L00438375001	unavailable_591	01-Bas-Saint-Laurent	2021-12-29	BA.1.1
L00426758001	unavailable_592	03-Capitale-Nationale	2021-12-31	BA.1
L00426796001	unavailable_593	06-Montreal	2021-12-31	BA.1
L00426802001	unavailable_594	07-Outaouais	2021-12-31	BA.1
L00426952001	unavailable_595	13-Laval	2021-12-31	BA.1
L00444352001	unavailable_596	06-Montreal	2021-12-31	BA.1
L00460034001	EPI_ISL_12214747	13-Laval	2022-01-01	BA.2
L00460041001	EPI_ISL_12214748	13-Laval	2022-01-01	BA.2
L00430206001	unavailable_599	03-Capitale-Nationale	2022-01-02	BA.1
L00430210001	unavailable_600	06-Montreal	2022-01-02	BA.1
L00440361001	unavailable_601	06-Montreal	2022-01-02	BA.1
L00429073001	unavailable_602	06-Montreal	2022-01-03	BA.1
L00440370001	unavailable_603	06-Montreal	2022-01-03	AY.103
L00444355001	unavailable_604	06-Montreal	2022-01-03	BA.1.1
L00428686001	unavailable_605	06-Montreal	2022-01-04	BA.1
L00430305001	unavailable_606	06-Montreal	2022-01-04	BA.1
L00430307001	unavailable_607	03-Capitale-Nationale	2022-01-04	BA.1
L00430308001	unavailable_608	07-Outaouais	2022-01-04	BA.1
L00439542001	unavailable_609	01-Bas-Saint-Laurent	2022-01-04	BA.1
L00439543001	unavailable_610	01-Bas-Saint-Laurent	2022-01-04	BA.1
L00439544001	unavailable_611	01-Bas-Saint-Laurent	2022-01-04	BA.1
L00439561001	unavailable_612	01-Bas-Saint-Laurent	2022-01-04	BA.1
L00439564001	unavailable_613	01-Bas-Saint-Laurent	2022-01-04	BA.1
L00439565001	unavailable_614	01-Bas-Saint-Laurent	2022-01-04	BA.1.1
L00439566001	unavailable_615	01-Bas-Saint-Laurent	2022-01-04	BA.1
L00439568001	unavailable_616	01-Bas-Saint-Laurent	2022-01-04	BA.1.1
L00440523001	unavailable_617	13-Laval	2022-01-04	BA.1.1
L00440574001	unavailable_618	03-Capitale-Nationale	2022-01-04	BA.1.1
L00444075001	unavailable_619	06-Montreal	2022-01-04	BA.1
L00438723001	EPI_ISL_11327584	06-Montreal	2022-01-05	BA.1
L00439534001	unavailable_621	01-Bas-Saint-Laurent	2022-01-05	BA.1.1
L00439540001	unavailable_622	01-Bas-Saint-Laurent	2022-01-05	BA.1
L00439545001	unavailable_623	01-Bas-Saint-Laurent	2022-01-05	BA.1.1
L00439546001	unavailable_624	01-Bas-Saint-Laurent	2022-01-05	BA.1
L00439547001	unavailable_625	01-Bas-Saint-Laurent	2022-01-05	BA.1
L00439567001	unavailable_626	01-Bas-Saint-Laurent	2022-01-05	BA.1
L00432567001	unavailable_627	13-Laval	2022-01-06	BA.1.1
L00439537001	unavailable_628	01-Bas-Saint-Laurent	2022-01-06	BA.1
L00439538001	unavailable_629	01-Bas-Saint-Laurent	2022-01-06	BA.1
L00439548001	unavailable_630	01-Bas-Saint-Laurent	2022-01-06	BA.1
L00439562001	unavailable_631	01-Bas-Saint-Laurent	2022-01-06	BA.1
L00444358001	unavailable_632	06-Montreal	2022-01-06	AY.127
L00432936001	unavailable_633	03-Capitale-Nationale	2022-01-07	BA.1.1
L00432945001	unavailable_634	13-Laval	2022-01-07	BA.1.1
L00440322001	unavailable_635	03-Capitale-Nationale	2022-01-07	BA.1
L00440334001	unavailable_636	03-Capitale-Nationale	2022-01-07	BA.1.1
L00440338001	unavailable_637	03-Capitale-Nationale	2022-01-07	BA.1
L00440339001	unavailable_638	03-Capitale-Nationale	2022-01-07	BA.1
L00440341001	unavailable_639	03-Capitale-Nationale	2022-01-07	BA.1
L00440344001	unavailable_640	03-Capitale-Nationale	2022-01-07	BA.1
L00440347001	unavailable_641	03-Capitale-Nationale	2022-01-07	BA.1.1
L00440348001	unavailable_642	03-Capitale-Nationale	2022-01-07	BA.1
L00440350001	unavailable_643	03-Capitale-Nationale	2022-01-07	BA.1
L00440386001	unavailable_644	13-Laval	2022-01-07	BA.1
L00440387001	unavailable_645	07-Outaouais	2022-01-07	BA.1.1
L00443971001	unavailable_646	06-Montreal	2022-01-07	BA.1
L00444361001	unavailable_647	06-Montreal	2022-01-07	BA.1
L00432926001	unavailable_648	06-Montreal	2022-01-08	BA.1
L00432931001	unavailable_649	03-Capitale-Nationale	2022-01-08	BA.1.1
L00432967001	unavailable_650	13-Laval	2022-01-08	BA.1
L00444363001	unavailable_651	06-Montreal	2022-01-08	BA.1
L00432951001	unavailable_652	03-Capitale-Nationale	2022-01-09	BA.1
L00432956001	unavailable_653	03-Capitale-Nationale	2022-01-09	BA.1
L00433391001	unavailable_654	06-Montreal	2022-01-09	BA.1
L00434608001	unavailable_655	06-Montreal	2022-01-09	BA.1.1
L00440330001	unavailable_656	09-Cote-Nord	2022-01-09	BA.1
L00440654001	unavailable_657	06-Montreal	2022-01-09	BA.1
L00442259001	unavailable_658	06-Montreal	2022-01-09	BA.1
L00430552001	unavailable_659	06-Montreal	2022-01-10	AY.103
L00433953001	unavailable_660	06-Montreal	2022-01-10	BA.1.1
L00433968001	unavailable_661	06-Montreal	2022-01-10	BA.1.1
L00433969001	unavailable_662	03-Capitale-Nationale	2022-01-10	BA.1.1
L00433992001	unavailable_663	06-Montreal	2022-01-10	BA.1.1
L00434539001	unavailable_664	13-Laval	2022-01-10	BA.1.1
L00434544001	unavailable_665	13-Laval	2022-01-10	BA.1
L00434589001	unavailable_666	03-Capitale-Nationale	2022-01-10	BA.1
L00434606001	unavailable_667	03-Capitale-Nationale	2022-01-10	BA.1
L00433979001	unavailable_668	06-Montreal	2022-01-11	BA.1
L00434584001	unavailable_669	06-Montreal	2022-01-11	BA.1
L00434594001	unavailable_670	06-Montreal	2022-01-11	BA.1
L00434637001	unavailable_671	06-Montreal	2022-01-11	BA.1.1
L00435791001	unavailable_672	13-Laval	2022-01-11	BA.1.1
L00435802001	unavailable_673	06-Montreal	2022-01-11	BA.1
L00443984001	unavailable_674	03-Capitale-Nationale	2022-01-11	BA.1
L00443996001	unavailable_675	06-Montreal	2022-01-11	BA.1.1
L00444009001	unavailable_676	03-Capitale-Nationale	2022-01-11	AY.103
L00444017001	unavailable_677	06-Montreal	2022-01-11	AY.103
L00444027001	unavailable_678	03-Capitale-Nationale	2022-01-11	BA.1.1
L00444030001	unavailable_679	06-Montreal	2022-01-11	BA.1
L00444047001	unavailable_680	06-Montreal	2022-01-11	BA.1
L00444050001	unavailable_681	06-Montreal	2022-01-11	BA.1
L00444052001	unavailable_682	03-Capitale-Nationale	2022-01-11	BA.1
L00444056001	unavailable_683	03-Capitale-Nationale	2022-01-11	BA.1
L00444060001	unavailable_684	03-Capitale-Nationale	2022-01-11	BA.1
L00444064001	unavailable_685	06-Montreal	2022-01-11	BA.1.1
L00444069001	unavailable_686	03-Capitale-Nationale	2022-01-11	BA.1
L00444093001	unavailable_687	06-Montreal	2022-01-11	BA.1
L00444100001	unavailable_688	03-Capitale-Nationale	2022-01-11	BA.1
L00444102001	unavailable_689	06-Montreal	2022-01-11	BA.1
L00444114001	unavailable_690	03-Capitale-Nationale	2022-01-11	BA.1.1
L00444128001	unavailable_691	03-Capitale-Nationale	2022-01-11	BA.1
L00434564001	unavailable_692	06-Montreal	2022-01-12	BA.2
L00434569001	unavailable_693	06-Montreal	2022-01-12	BA.2
L00434572001	unavailable_694	03-Capitale-Nationale	2022-01-12	BA.1.1
L00435673001	unavailable_695	06-Montreal	2022-01-12	BA.1
L00435684001	unavailable_696	03-Capitale-Nationale	2022-01-12	BA.1.1
L00435685001	unavailable_697	06-Montreal	2022-01-12	BA.1.1
L00440160001	EPI_ISL_11179186	06-Montreal	2022-01-12	BA.1
L00440161001	EPI_ISL_11179185	06-Montreal	2022-01-12	BA.1
L00440174001	EPI_ISL_11179181	13-Laval	2022-01-12	AY.122
L00440196001	EPI_ISL_11179183	06-Montreal	2022-01-12	BA.1.1
L00442826001	EPI_ISL_11176847	06-Montreal	2022-01-12	BA.1.1
L00444372001	unavailable_703	06-Montreal	2022-01-12	BA.1
L00440151001	EPI_ISL_11179187	03-Capitale-Nationale	2022-01-13	BA.1.1
L00440154001	unavailable_705	06-Montreal	2022-01-13	BA.1
L00440157001	EPI_ISL_11179196	06-Montreal	2022-01-13	BA.1.1
L00440173001	EPI_ISL_11179194	06-Montreal	2022-01-13	BA.1.1
L00440180001	EPI_ISL_11179193	03-Capitale-Nationale	2022-01-13	BA.1.1
L00440182001	EPI_ISL_11179195	06-Montreal	2022-01-13	BA.1.1
L00440186001	EPI_ISL_11179190	06-Montreal	2022-01-13	BA.1.1
L00440187001	EPI_ISL_11179191	06-Montreal	2022-01-13	BA.2
L00440207001	EPI_ISL_11179188	06-Montreal	2022-01-13	BA.1
L00443679001	unavailable_713	03-Capitale-Nationale	2022-01-13	BA.1
L00443682001	unavailable_714	03-Capitale-Nationale	2022-01-13	BA.1.1
L00443701001	unavailable_715	03-Capitale-Nationale	2022-01-13	BA.1.1
L00444374001	unavailable_716	06-Montreal	2022-01-13	BA.1
L00444382001	unavailable_717	06-Montreal	2022-01-13	BA.1.1
L00444398001	unavailable_718	06-Montreal	2022-01-13	BA.1.1
L00443685001	unavailable_719	03-Capitale-Nationale	2022-01-14	BA.1.1
L00443687001	unavailable_720	03-Capitale-Nationale	2022-01-14	BA.1.1
L00443690001	unavailable_721	03-Capitale-Nationale	2022-01-14	BA.1
L00443694001	unavailable_722	03-Capitale-Nationale	2022-01-14	BA.1.1
L00443704001	unavailable_723	03-Capitale-Nationale	2022-01-14	BA.1
L00443707001	unavailable_724	03-Capitale-Nationale	2022-01-14	BA.1
L00443712001	unavailable_725	03-Capitale-Nationale	2022-01-14	BA.1.1
L00443714001	unavailable_726	03-Capitale-Nationale	2022-01-14	BA.1.1
L00443717001	unavailable_727	03-Capitale-Nationale	2022-01-14	BA.1
L00443865001	unavailable_728	03-Capitale-Nationale	2022-01-14	BA.1
L00443868001	unavailable_729	03-Capitale-Nationale	2022-01-14	BA.1
L00443869001	unavailable_730	03-Capitale-Nationale	2022-01-14	BA.1
L00443898001	unavailable_731	03-Capitale-Nationale	2022-01-14	BA.1.1
L00443904001	unavailable_732	03-Capitale-Nationale	2022-01-14	BA.1
L00443907001	unavailable_733	03-Capitale-Nationale	2022-01-14	BA.1
L00443910001	unavailable_734	03-Capitale-Nationale	2022-01-14	BA.1.1
L00443923001	unavailable_735	03-Capitale-Nationale	2022-01-14	BA.1
L00443934001	unavailable_736	03-Capitale-Nationale	2022-01-14	BA.1.1
L00444386001	unavailable_737	06-Montreal	2022-01-14	BA.1
L00444387001	unavailable_738	06-Montreal	2022-01-14	BA.1.1
L00433950001	unavailable_739	13-Laval	2022-01-15	BA.1
L00435719001	unavailable_740	06-Montreal	2022-01-15	BA.1.1
L00435826001	unavailable_741	13-Laval	2022-01-15	BA.1.1
L00438043001	EPI_ISL_11327591	06-Montreal	2022-01-15	BA.1
L00438048001	EPI_ISL_11327597	06-Montreal	2022-01-15	BA.1
L00438074001	EPI_ISL_11327596	06-Montreal	2022-01-15	BA.1.1
L00438726001	EPI_ISL_11327594	06-Montreal	2022-01-15	BA.1.1
L00444379001	unavailable_746	06-Montreal	2022-01-15	BA.1
L00438063001	EPI_ISL_11327600	06-Montreal	2022-01-16	BA.1
L00438064001	unavailable_748	06-Montreal	2022-01-16	BA.1.1
L00438107001	EPI_ISL_11327599	13-Laval	2022-01-16	BA.1.1
L00438111001	EPI_ISL_11327598	06-Montreal	2022-01-16	BA.1.1
L00438143001	EPI_ISL_11327603	13-Laval	2022-01-16	BA.1
L00444402001	unavailable_752	07-Outaouais	2022-01-16	BA.1.1
L00476745001	EPI_ISL_13055336	06-Montreal	2022-01-16	BA.2
L00438195001	EPI_ISL_11327608	06-Montreal	2022-01-17	BA.1
L00438217001	EPI_ISL_11327605	06-Montreal	2022-01-17	BA.1
L00444334001	unavailable_756	06-Montreal	2022-01-17	BA.1
L00444346001	unavailable_757	03-Capitale-Nationale	2022-01-17	BA.1
L00444348001	unavailable_758	03-Capitale-Nationale	2022-01-17	BA.1
L00444405001	unavailable_759	03-Capitale-Nationale	2022-01-17	BA.1
L00435247001	unavailable_760	06-Montreal	2022-01-18	BA.1
L00438169001	EPI_ISL_11327612	06-Montreal	2022-01-18	BA.1.1
L00438177001	EPI_ISL_11327610	06-Montreal	2022-01-18	BA.1.1
L00445695001	unavailable_763	03-Capitale-Nationale	2022-01-18	BA.1
L00445699001	unavailable_764	03-Capitale-Nationale	2022-01-18	BA.1
L00445702001	unavailable_765	03-Capitale-Nationale	2022-01-18	BA.1
L00445704001	unavailable_766	03-Capitale-Nationale	2022-01-18	BA.1.1
L00445706001	unavailable_767	03-Capitale-Nationale	2022-01-18	BA.1
L00445708001	unavailable_768	03-Capitale-Nationale	2022-01-18	BA.1.1
L00445710001	unavailable_769	03-Capitale-Nationale	2022-01-18	BA.1
L00445712001	unavailable_770	03-Capitale-Nationale	2022-01-18	BA.1.1
L00445742001	unavailable_771	03-Capitale-Nationale	2022-01-18	BA.1
L00445746001	unavailable_772	03-Capitale-Nationale	2022-01-18	BA.1
L00448122001	unavailable_773	03-Capitale-Nationale	2022-01-18	BA.1
L00438186001	EPI_ISL_11327615	06-Montreal	2022-01-19	BA.1.1
L00439331001	EPI_ISL_11327623	06-Montreal	2022-01-19	BA.1
L00439360001	EPI_ISL_11327619	07-Outaouais	2022-01-19	BA.1.1
L00439384001	EPI_ISL_11327618	06-Montreal	2022-01-19	BA.1.1
L00439387001	EPI_ISL_11327620	03-Capitale-Nationale	2022-01-19	BA.1.1
L00445650001	unavailable_779	03-Capitale-Nationale	2022-01-19	BA.1
L00445653001	unavailable_780	03-Capitale-Nationale	2022-01-19	BA.1
L00445656001	unavailable_781	03-Capitale-Nationale	2022-01-19	BA.1
L00445658001	unavailable_782	03-Capitale-Nationale	2022-01-19	BA.1
L00445659001	unavailable_783	03-Capitale-Nationale	2022-01-19	BA.1
L00445663001	unavailable_784	03-Capitale-Nationale	2022-01-19	BA.1
L00445664001	unavailable_785	03-Capitale-Nationale	2022-01-19	BA.1
L00445666001	unavailable_786	03-Capitale-Nationale	2022-01-19	BA.1
L00445668001	unavailable_787	03-Capitale-Nationale	2022-01-19	BA.1.1
L00445670001	unavailable_788	03-Capitale-Nationale	2022-01-19	BA.1
L00445671001	unavailable_789	03-Capitale-Nationale	2022-01-19	BA.1
L00445672001	unavailable_790	03-Capitale-Nationale	2022-01-19	BA.1
L00445675001	unavailable_791	03-Capitale-Nationale	2022-01-19	BA.1
L00445676001	unavailable_792	03-Capitale-Nationale	2022-01-19	BA.1
L00445679001	unavailable_793	03-Capitale-Nationale	2022-01-19	BA.1
L00445681001	unavailable_794	03-Capitale-Nationale	2022-01-19	BA.1
L00445682001	unavailable_795	03-Capitale-Nationale	2022-01-19	BA.1.1
L00445685001	unavailable_796	03-Capitale-Nationale	2022-01-19	BA.1
L00445687001	unavailable_797	03-Capitale-Nationale	2022-01-19	BA.1
L00445690001	unavailable_798	03-Capitale-Nationale	2022-01-19	BA.1
L00445694001	unavailable_799	03-Capitale-Nationale	2022-01-19	BA.1
L00445697001	unavailable_800	03-Capitale-Nationale	2022-01-19	BA.1.1
L00445716001	unavailable_801	03-Capitale-Nationale	2022-01-19	BA.1
L00445718001	unavailable_802	03-Capitale-Nationale	2022-01-19	BA.1.1
L00445722001	unavailable_803	03-Capitale-Nationale	2022-01-19	BA.1
L00445724001	unavailable_804	03-Capitale-Nationale	2022-01-19	BA.1
L00445739001	unavailable_805	03-Capitale-Nationale	2022-01-19	BA.1.1
L00437690001	EPI_ISL_11327624	06-Montreal	2022-01-20	BA.2
L00439312001	EPI_ISL_11327635	13-Laval	2022-01-20	BA.2
L00439324001	EPI_ISL_11327629	06-Montreal	2022-01-20	BA.1.1
L00439335001	EPI_ISL_11327626	06-Montreal	2022-01-20	BA.1.1
L00439338001	EPI_ISL_11327628	06-Montreal	2022-01-20	BA.1
L00439341001	EPI_ISL_11327630	06-Montreal	2022-01-20	BA.1
L00439383001	EPI_ISL_11327632	03-Capitale-Nationale	2022-01-20	BA.1
L00439407001	EPI_ISL_11327631	03-Capitale-Nationale	2022-01-20	BA.1
L00439420001	EPI_ISL_11327633	03-Capitale-Nationale	2022-01-20	BA.1
L00439299001	EPI_ISL_11327640	03-Capitale-Nationale	2022-01-21	BA.1
L00439351001	EPI_ISL_11327638	06-Montreal	2022-01-21	BA.1.1
L00439354001	EPI_ISL_11327637	06-Montreal	2022-01-21	BA.2
L00439359001	EPI_ISL_11327642	13-Laval	2022-01-21	BA.1.1
L00439365001	EPI_ISL_11327647	06-Montreal	2022-01-21	BA.1.1
L00439429001	EPI_ISL_11327645	06-Montreal	2022-01-21	BA.1.1
L00439445001	EPI_ISL_11327646	06-Montreal	2022-01-21	BA.1.1
L00440797001	EPI_ISL_11179199	06-Montreal	2022-01-21	BA.1.1
L00440804001	EPI_ISL_11179198	06-Montreal	2022-01-21	BA.1.1
L00440784001	EPI_ISL_11179210	06-Montreal	2022-01-22	BA.1
L00440829001	EPI_ISL_11179206	06-Montreal	2022-01-22	BA.1.1
L00440835001	EPI_ISL_11179200	06-Montreal	2022-01-22	BA.1
L00440839001	unavailable_827	06-Montreal	2022-01-22	BA.1.1
L00440841001	EPI_ISL_11179203	06-Montreal	2022-01-22	BA.1.1
L00440753001	EPI_ISL_11179218	06-Montreal	2022-01-23	BA.1.1
L00440755001	unavailable_830	06-Montreal	2022-01-23	BA.1
L00440762001	EPI_ISL_11179212	06-Montreal	2022-01-23	BA.1
L00440769001	unavailable_832	03-Capitale-Nationale	2022-01-23	BA.1.1
L00440773001	EPI_ISL_11179211	03-Capitale-Nationale	2022-01-23	BA.1
L00440787001	EPI_ISL_11179217	06-Montreal	2022-01-23	BA.1.1
L00440760001	EPI_ISL_11179219	03-Capitale-Nationale	2022-01-24	BA.1.1
L00442820001	EPI_ISL_11176854	13-Laval	2022-01-24	BA.1
L00443068001	EPI_ISL_11176851	06-Montreal	2022-01-24	BA.1.1
L00443091001	EPI_ISL_11176853	06-Montreal	2022-01-24	BA.1.1
L00443105001	EPI_ISL_11176850	06-Montreal	2022-01-24	BA.1.1
L00443021001	EPI_ISL_11176857	06-Montreal	2022-01-25	BA.1
L00443184001	EPI_ISL_11176856	06-Montreal	2022-01-25	BA.2
L00443231001	unavailable_842	06-Montreal	2022-01-25	BA.2
L00445701001	unavailable_843	13-Laval	2022-01-25	BA.1
L00445728001	unavailable_844	13-Laval	2022-01-25	BA.1
L00445730001	unavailable_845	13-Laval	2022-01-25	BA.1
L00445733001	unavailable_846	13-Laval	2022-01-25	BA.1.1
L00445734001	unavailable_847	13-Laval	2022-01-25	BA.2
L00445736001	unavailable_848	13-Laval	2022-01-25	BA.1.1
L00445824001	unavailable_849	13-Laval	2022-01-25	BA.1.1
L00439195001	EPI_ISL_11327649	03-Capitale-Nationale	2022-01-26	BA.1
L00439197001	unavailable_851	03-Capitale-Nationale	2022-01-26	BA.1.1
L00442877001	EPI_ISL_11327729	06-Montreal	2022-01-26	BA.1
L00475983001	EPI_ISL_13055104	06-Montreal	2022-01-26	BA.1.15
L00438976001	EPI_ISL_11327650	13-Laval	2022-01-27	BA.1.1
L00443255001	EPI_ISL_11176862	06-Montreal	2022-01-27	BA.1.1
L00443262001	EPI_ISL_11176860	06-Montreal	2022-01-27	BA.1.1
L00443460001	unavailable_857	06-Montreal	2022-01-27	BA.2
L00443113001	EPI_ISL_11176864	06-Montreal	2022-01-28	BA.1
L00443243001	EPI_ISL_11176865	06-Montreal	2022-01-28	BA.1.1
L00443277001	EPI_ISL_11176866	06-Montreal	2022-01-28	BA.1.1
L00442732001	EPI_ISL_11327732	06-Montreal	2022-01-29	BA.1
L00442741001	EPI_ISL_11327733	03-Capitale-Nationale	2022-01-29	BA.2
L00442744001	EPI_ISL_11327734	03-Capitale-Nationale	2022-01-29	BA.1.1
L00443058001	EPI_ISL_11176868	13-Laval	2022-01-29	BA.2
L00443061001	EPI_ISL_11176867	06-Montreal	2022-01-29	BA.1.1
L00443108001	EPI_ISL_11176871	06-Montreal	2022-01-30	BA.1.1
L00443504001	EPI_ISL_11176870	13-Laval	2022-01-30	BA.1.1
L00443511001	EPI_ISL_11176878	06-Montreal	2022-01-30	BA.1.1
L00443555001	EPI_ISL_11176873	06-Montreal	2022-01-30	BA.1.1
L00443619001	EPI_ISL_11176875	06-Montreal	2022-01-30	BA.1.1
L00443638001	EPI_ISL_11176877	06-Montreal	2022-01-30	BA.1.1
L00443664001	EPI_ISL_11176876	06-Montreal	2022-01-30	BA.2
L00443502001	EPI_ISL_11176880	06-Montreal	2022-01-31	BA.1
L00443533001	unavailable_874	06-Montreal	2022-01-31	BA.1.1
L00441527001	unavailable_875	06-Montreal	2022-02-01	BA.1.1
L00443485001	EPI_ISL_11176887	13-Laval	2022-02-01	BA.1
L00443636001	EPI_ISL_11176886	07-Outaouais	2022-02-01	BA.1.1
L00443654001	EPI_ISL_11176885	03-Capitale-Nationale	2022-02-01	BA.2
L00443693001	EPI_ISL_11176883	13-Laval	2022-02-01	BA.2
L00441559001	unavailable_880	06-Montreal	2022-02-02	BA.1.1
L00443147001	EPI_ISL_11176889	06-Montreal	2022-02-02	BA.2
L00443148001	EPI_ISL_11176890	06-Montreal	2022-02-02	BA.1.1
L00443356001	EPI_ISL_11176888	06-Montreal	2022-02-02	BA.1.1
L00441277001	EPI_ISL_11327549	13-Laval	2022-02-03	BA.2
L00441283001	EPI_ISL_11327550	13-Laval	2022-02-03	BA.1
L00441505001	EPI_ISL_11327551	06-Montreal	2022-02-03	BA.2
L00441521001	EPI_ISL_11327553	06-Montreal	2022-02-03	BA.2
L00441523001	EPI_ISL_11327554	06-Montreal	2022-02-03	BA.1.1
L00441525001	EPI_ISL_11327552	06-Montreal	2022-02-03	BA.1.1
L00441557001	EPI_ISL_11327547	06-Montreal	2022-02-03	BA.1
L00441575001	EPI_ISL_11327548	06-Montreal	2022-02-03	BA.1
L00441578001	unavailable_892	06-Montreal	2022-02-03	BA.1
L00443015001	unavailable_893	06-Montreal	2022-02-03	BA.1
L00443291001	EPI_ISL_11176891	06-Montreal	2022-02-03	BA.2
L00441239001	unavailable_895	13-Laval	2022-02-04	BA.1.1
L00441246001	EPI_ISL_11327558	13-Laval	2022-02-04	BA.1.1
L00441252001	EPI_ISL_11327559	13-Laval	2022-02-04	BA.1
L00441495001	EPI_ISL_11327560	06-Montreal	2022-02-04	BA.2
L00441526001	EPI_ISL_11327555	06-Montreal	2022-02-04	BA.2
L00441535001	unavailable_900	06-Montreal	2022-02-04	BA.1.1
L00441537001	EPI_ISL_11327557	06-Montreal	2022-02-04	BA.2
L00441560001	EPI_ISL_11327556	06-Montreal	2022-02-04	BA.1.1
L00442969001	EPI_ISL_11176899	06-Montreal	2022-02-04	BA.1
L00443287001	EPI_ISL_11176897	06-Montreal	2022-02-04	BA.2
L00443308001	EPI_ISL_11176896	06-Montreal	2022-02-04	BA.1
L00443312001	EPI_ISL_11176895	06-Montreal	2022-02-04	BA.1
L00443438001	EPI_ISL_11176898	06-Montreal	2022-02-04	BA.1.1
L00443447001	EPI_ISL_11176894	06-Montreal	2022-02-04	BA.1.1
L00441264001	EPI_ISL_11327565	13-Laval	2022-02-05	BA.2
L00441281001	EPI_ISL_11327562	13-Laval	2022-02-05	BA.1
L00441498001	EPI_ISL_11327567	06-Montreal	2022-02-05	BA.2
L00441548001	EPI_ISL_11327566	06-Montreal	2022-02-05	BA.1.1
L00441564001	EPI_ISL_11327563	06-Montreal	2022-02-05	BA.1
L00443443001	EPI_ISL_11176901	13-Laval	2022-02-05	BA.2
L00443689001	EPI_ISL_11176902	09-Cote-Nord	2022-02-05	BA.1.1
L00443722001	EPI_ISL_11176900	06-Montreal	2022-02-05	BA.1.1
L00443724001	unavailable_917	06-Montreal	2022-02-05	BA.1
L00441491001	EPI_ISL_11327574	06-Montreal	2022-02-06	BA.2
L00441512001	EPI_ISL_11327570	06-Montreal	2022-02-06	BA.1.1
L00441516001	unavailable_920	06-Montreal	2022-02-06	BA.1
L00441538001	unavailable_921	06-Montreal	2022-02-06	BA.1.1
L00441551001	unavailable_922	06-Montreal	2022-02-06	BA.1.1
L00441553001	unavailable_923	06-Montreal	2022-02-06	BA.1
L00441554001	EPI_ISL_11327568	06-Montreal	2022-02-06	BA.2
L00441565001	unavailable_925	06-Montreal	2022-02-06	BA.1.1
L00441566001	unavailable_926	06-Montreal	2022-02-06	BA.1.1
L00443456001	EPI_ISL_11176907	06-Montreal	2022-02-06	BA.1.1
L00443700001	EPI_ISL_11176905	06-Montreal	2022-02-06	BA.2
L00441500001	EPI_ISL_11327575	06-Montreal	2022-02-07	BA.2
L00441510001	EPI_ISL_11327579	06-Montreal	2022-02-07	BA.2
L00441573001	EPI_ISL_11327578	06-Montreal	2022-02-07	BA.1.1
L00441574001	unavailable_932	06-Montreal	2022-02-07	BA.1.1
L00443725001	EPI_ISL_11176908	06-Montreal	2022-02-07	BA.1.1
L00442353001	EPI_ISL_11327743	06-Montreal	2022-02-08	BA.2
L00442358001	EPI_ISL_11327741	06-Montreal	2022-02-08	BA.2
L00442375001	EPI_ISL_11327735	13-Laval	2022-02-08	BA.2
L00442378001	unavailable_937	06-Montreal	2022-02-08	BA.1
L00442435001	unavailable_938	06-Montreal	2022-02-08	BA.1
L00442438001	EPI_ISL_11327737	06-Montreal	2022-02-08	BA.2
L00442442001	EPI_ISL_11327740	06-Montreal	2022-02-08	BA.2
L00442448001	EPI_ISL_11327739	06-Montreal	2022-02-08	BA.2
L00443539001	EPI_ISL_11176911	13-Laval	2022-02-08	BA.1
L00443547001	EPI_ISL_11176913	06-Montreal	2022-02-08	BA.2
L00444431001	unavailable_944	03-Capitale-Nationale	2022-02-08	BA.1
L00444433001	EPI_ISL_11327394	03-Capitale-Nationale	2022-02-08	BA.1.1
L00444435001	EPI_ISL_11327395	03-Capitale-Nationale	2022-02-08	BA.1.1
L00444438001	EPI_ISL_11327393	03-Capitale-Nationale	2022-02-08	BA.1.1
L00444439001	EPI_ISL_11327392	03-Capitale-Nationale	2022-02-08	BA.1.1
L00442155001	EPI_ISL_11327745	13-Laval	2022-02-09	BA.2
L00442156001	EPI_ISL_11327755	13-Laval	2022-02-09	BA.1
L00442159001	EPI_ISL_11327760	13-Laval	2022-02-09	BA.1
L00442336001	unavailable_952	06-Montreal	2022-02-09	BA.1
L00442355001	EPI_ISL_11327747	13-Laval	2022-02-09	BA.2
L00442368001	EPI_ISL_11327746	06-Montreal	2022-02-09	BA.2
L00442379001	EPI_ISL_11327748	06-Montreal	2022-02-09	BA.1.1
L00442431001	EPI_ISL_11327749	06-Montreal	2022-02-09	BA.2
L00442432001	EPI_ISL_11327750	06-Montreal	2022-02-09	BA.2
L00442433001	EPI_ISL_11327751	06-Montreal	2022-02-09	BA.2
L00442434001	EPI_ISL_11327752	06-Montreal	2022-02-09	BA.2
L00442439001	unavailable_960	06-Montreal	2022-02-09	BA.2
L00442440001	EPI_ISL_11327758	06-Montreal	2022-02-09	BA.2
L00442441001	EPI_ISL_11327757	06-Montreal	2022-02-09	BA.2
L00442443001	EPI_ISL_11327761	06-Montreal	2022-02-09	BA.2
L00442444001	EPI_ISL_11327756	06-Montreal	2022-02-09	BA.1.1
L00442446001	EPI_ISL_11327754	06-Montreal	2022-02-09	BA.2
L00442447001	EPI_ISL_11327753	06-Montreal	2022-02-09	BA.2
L00443572001	EPI_ISL_11176914	06-Montreal	2022-02-09	BA.2
L00442352001	EPI_ISL_11327763	06-Montreal	2022-02-10	BA.1.1
L00442377001	EPI_ISL_11327764	06-Montreal	2022-02-10	BA.2
L00442430001	unavailable_970	06-Montreal	2022-02-10	BA.1
L00442445001	unavailable_971	06-Montreal	2022-02-10	BA.1
L00443597001	EPI_ISL_11176917	01-Bas-Saint-Laurent	2022-02-11	BA.1.1
L00443752001	unavailable_973	06-Montreal	2022-02-11	BA.2
L00443753001	EPI_ISL_11327766	06-Montreal	2022-02-11	BA.2
L00443757001	EPI_ISL_11327767	06-Montreal	2022-02-11	BA.2
L00443758001	EPI_ISL_11327768	06-Montreal	2022-02-11	BA.2
L00444141001	unavailable_977	06-Montreal	2022-02-11	BA.1.1
L00444146001	EPI_ISL_11327397	13-Laval	2022-02-11	BA.2
L00444148001	unavailable_979	06-Montreal	2022-02-11	BA.1.1
L00444174001	EPI_ISL_11327398	06-Montreal	2022-02-11	BA.1
L00444175001	EPI_ISL_11327403	06-Montreal	2022-02-11	BA.1
L00444178001	EPI_ISL_11327399	06-Montreal	2022-02-11	BA.1
L00444186001	EPI_ISL_11327679	06-Montreal	2022-02-11	BA.2
L00444193001	EPI_ISL_11327400	06-Montreal	2022-02-11	BA.1
L00444195001	unavailable_985	06-Montreal	2022-02-11	BA.1
L00443203001	EPI_ISL_11327770	13-Laval	2022-02-12	BA.1.1
L00443215001	EPI_ISL_11327769	13-Laval	2022-02-12	BA.2
L00443590001	EPI_ISL_11176919	06-Montreal	2022-02-12	BA.1.1
L00443594001	unavailable_989	06-Montreal	2022-02-12	BA.1.1
L00443748001	EPI_ISL_11327771	06-Montreal	2022-02-12	BA.2
L00443750001	EPI_ISL_11327772	06-Montreal	2022-02-12	BA.1.1
L00444161001	unavailable_992	06-Montreal	2022-02-12	BA.1
L00444185001	EPI_ISL_11327404	06-Montreal	2022-02-12	BA.1
L00444199001	EPI_ISL_11327680	06-Montreal	2022-02-12	BA.1.1
L00443193001	EPI_ISL_11327780	13-Laval	2022-02-13	BA.1.1
L00443201001	EPI_ISL_11327774	13-Laval	2022-02-13	BA.1.1
L00443212001	EPI_ISL_11327776	13-Laval	2022-02-13	BA.1.1
L00443754001	EPI_ISL_11327785	06-Montreal	2022-02-13	BA.1.1
L00443756001	EPI_ISL_11327786	06-Montreal	2022-02-13	BA.2
L00444176001	EPI_ISL_11327682	06-Montreal	2022-02-13	BA.2
L00444629001	EPI_ISL_11327406	06-Montreal	2022-02-13	BA.1.1
L00444633001	EPI_ISL_11327405	06-Montreal	2022-02-13	BA.1.1
L00443749001	EPI_ISL_11327788	06-Montreal	2022-02-14	BA.2
L00443751001	EPI_ISL_11327742	06-Montreal	2022-02-14	BA.2
L00443755001	EPI_ISL_11327787	06-Montreal	2022-02-14	BA.2
L00444155001	EPI_ISL_11327685	06-Montreal	2022-02-14	BA.1.1
L00444157001	EPI_ISL_11327684	06-Montreal	2022-02-14	BA.1
L00444616001	EPI_ISL_11327409	06-Montreal	2022-02-14	BA.2
L00444654001	EPI_ISL_11327414	06-Montreal	2022-02-14	BA.1.1
L00444674001	EPI_ISL_11327410	06-Montreal	2022-02-14	BA.2
L00444758001	EPI_ISL_11327411	06-Montreal	2022-02-14	BA.1
L00444759001	EPI_ISL_11327413	13-Laval	2022-02-14	BA.1
L00444761001	unavailable_1013	06-Montreal	2022-02-14	BA.1.1
L00445311001	EPI_ISL_11327687	06-Montreal	2022-02-14	BA.1
L00445554001	EPI_ISL_11327683	06-Montreal	2022-02-14	BA.1
L00444645001	EPI_ISL_11327423	03-Capitale-Nationale	2022-02-15	BA.1.1
L00444661001	EPI_ISL_11327424	06-Montreal	2022-02-15	BA.1.1
L00444764001	EPI_ISL_11327695	06-Montreal	2022-02-15	BA.1.1
L00444777001	EPI_ISL_11327419	13-Laval	2022-02-15	BA.1
L00444782001	EPI_ISL_11327421	13-Laval	2022-02-15	BA.1.1
L00444990001	EPI_ISL_11327422	06-Montreal	2022-02-15	BA.2
L00445216001	unavailable_1022	06-Montreal	2022-02-15	BA.1.1
L00445230001	unavailable_1023	06-Montreal	2022-02-15	BA.1
L00445251001	EPI_ISL_11327691	06-Montreal	2022-02-15	BA.1.1
L00445285001	unavailable_1025	06-Montreal	2022-02-15	BA.1
L00445295001	EPI_ISL_11327692	06-Montreal	2022-02-15	BA.1
L00445317001	EPI_ISL_11327697	06-Montreal	2022-02-15	AY.119.2
L00445475001	EPI_ISL_11327427	03-Capitale-Nationale	2022-02-15	BA.1.1
L00445479001	EPI_ISL_11327416	03-Capitale-Nationale	2022-02-15	BA.1
L00445482001	EPI_ISL_11327688	03-Capitale-Nationale	2022-02-15	BA.2
L00445487001	EPI_ISL_11327426	03-Capitale-Nationale	2022-02-15	BA.1.1
L00445491001	EPI_ISL_11327418	03-Capitale-Nationale	2022-02-15	BA.1.1
L00445498001	EPI_ISL_11327420	03-Capitale-Nationale	2022-02-15	BA.1
L00445500001	unavailable_1034	03-Capitale-Nationale	2022-02-15	BA.1
L00445553001	EPI_ISL_11327690	06-Montreal	2022-02-15	BA.2
L00445572001	unavailable_1036	06-Montreal	2022-02-15	BA.1
L00476558001	EPI_ISL_13055337	13-Laval	2022-02-15	BA.2.12.1
L00444617001	EPI_ISL_11327430	06-Montreal	2022-02-16	BA.2
L00444769001	EPI_ISL_11327702	13-Laval	2022-02-16	BA.2
L00444780001	EPI_ISL_11327435	13-Laval	2022-02-16	BA.1
L00444781001	EPI_ISL_11327437	13-Laval	2022-02-16	BA.1
L00445055001	EPI_ISL_11327434	06-Montreal	2022-02-16	BA.1.1
L00445224001	unavailable_1043	13-Laval	2022-02-16	BA.1
L00445226001	EPI_ISL_11327703	06-Montreal	2022-02-16	BA.2
L00445246001	EPI_ISL_11327698	06-Montreal	2022-02-16	BA.2
L00445300001	EPI_ISL_11327699	06-Montreal	2022-02-16	BA.2
L00445306001	EPI_ISL_11327700	06-Montreal	2022-02-16	BA.1.1
L00445309001	unavailable_1048	06-Montreal	2022-02-16	BA.1.1
L00445558001	EPI_ISL_11327431	06-Montreal	2022-02-16	BA.2
L00445593001	EPI_ISL_11327428	13-Laval	2022-02-16	BA.1.1
L00476568001	EPI_ISL_13055416	13-Laval	2022-02-16	BA.2
L00444866001	EPI_ISL_11327442	06-Montreal	2022-02-17	BA.1
L00445079001	EPI_ISL_11327445	13-Laval	2022-02-17	BA.1.1
L00445220001	EPI_ISL_11327709	06-Montreal	2022-02-17	BA.1.1
L00445233001	EPI_ISL_11327706	06-Montreal	2022-02-17	BA.2
L00445238001	EPI_ISL_11327707	06-Montreal	2022-02-17	BA.1.1
L00445249001	EPI_ISL_11327708	06-Montreal	2022-02-17	BA.1.1
L00445255001	unavailable_1058	06-Montreal	2022-02-17	BA.1.1
L00445315001	unavailable_1059	13-Laval	2022-02-17	BA.1
L00445564001	EPI_ISL_11327446	06-Montreal	2022-02-17	BA.2
L00445567001	EPI_ISL_11327440	06-Montreal	2022-02-17	BA.1
L00445577001	EPI_ISL_11327438	06-Montreal	2022-02-17	BA.2
L00445588001	EPI_ISL_11327444	06-Montreal	2022-02-17	BA.1.1
L00445046001	EPI_ISL_11327447	06-Montreal	2022-02-18	BA.1.1
L00445504001	EPI_ISL_11327713	03-Capitale-Nationale	2022-02-18	BA.2
L00445557001	EPI_ISL_11327710	06-Montreal	2022-02-18	BA.1
L00446063001	EPI_ISL_11328197	06-Montreal	2022-02-18	BA.1.1
L00446064001	EPI_ISL_11328198	06-Montreal	2022-02-18	BA.2
L00446067001	EPI_ISL_11328199	06-Montreal	2022-02-18	BA.2
L00447213001	EPI_ISL_11327474	13-Laval	2022-02-18	BA.1.1
L00447218001	EPI_ISL_11327475	13-Laval	2022-02-18	BA.2
L00445061001	unavailable_1072	03-Capitale-Nationale	2022-02-19	BA.1
L00445460001	EPI_ISL_11327453	13-Laval	2022-02-19	BA.1.1
L00445473001	EPI_ISL_11327450	13-Laval	2022-02-19	BA.1.1
L00445499001	EPI_ISL_11327718	13-Laval	2022-02-19	BA.1.1
L00445508001	EPI_ISL_11327720	13-Laval	2022-02-19	BA.2
L00445566001	EPI_ISL_11327452	06-Montreal	2022-02-19	BA.2
L00446069001	EPI_ISL_11328200	06-Montreal	2022-02-19	BA.2
L00447219001	EPI_ISL_11327476	06-Montreal	2022-02-19	BA.1.1
L00445467001	EPI_ISL_11327462	13-Laval	2022-02-20	BA.1.1
L00445468001	EPI_ISL_11327463	13-Laval	2022-02-20	BA.1.1
L00445477001	EPI_ISL_11327465	13-Laval	2022-02-20	BA.1.1
L00445486001	unavailable_1083	13-Laval	2022-02-20	BA.1
L00445490001	EPI_ISL_11327723	06-Montreal	2022-02-20	BA.2
L00445492001	EPI_ISL_11327724	13-Laval	2022-02-20	BA.2
L00445493001	EPI_ISL_11327725	06-Montreal	2022-02-20	BA.2
L00445495001	unavailable_1087	13-Laval	2022-02-20	BA.1.1
L00445496001	EPI_ISL_11327726	13-Laval	2022-02-20	BA.1.1
L00445505001	EPI_ISL_11327722	13-Laval	2022-02-20	BA.1
L00445562001	EPI_ISL_11327461	13-Laval	2022-02-20	BA.1
L00445573001	EPI_ISL_11327460	06-Montreal	2022-02-20	BA.2
L00445580001	EPI_ISL_11327459	06-Montreal	2022-02-20	BA.2
L00445583001	EPI_ISL_11327457	06-Montreal	2022-02-20	BA.2
L00445586001	EPI_ISL_11327458	06-Montreal	2022-02-20	BA.2
L00446042001	EPI_ISL_11328205	06-Montreal	2022-02-20	BA.2
L00446044001	EPI_ISL_11328204	06-Montreal	2022-02-20	BA.1.1
L00446057001	EPI_ISL_11328202	06-Montreal	2022-02-20	BA.1.1
L00446061001	EPI_ISL_11328201	06-Montreal	2022-02-20	BA.1
L00447211001	unavailable_1099	06-Montreal	2022-02-20	BA.2
L00447215001	EPI_ISL_11327482	06-Montreal	2022-02-20	BA.1
L00447227001	EPI_ISL_11327483	06-Montreal	2022-02-20	BA.1
L00447235001	EPI_ISL_11327481	06-Montreal	2022-02-20	BA.1.1
L00445113001	EPI_ISL_11327468	06-Montreal	2022-02-21	BA.2
L00445561001	EPI_ISL_11327466	13-Laval	2022-02-21	BA.2
L00445569001	EPI_ISL_11327469	06-Montreal	2022-02-21	BA.2
L00445596001	EPI_ISL_11327467	06-Montreal	2022-02-21	BA.1
L00446053001	EPI_ISL_11328206	06-Montreal	2022-02-21	BA.1.1
L00446059001	EPI_ISL_11328207	06-Montreal	2022-02-21	BA.1
L00446060001	EPI_ISL_11328208	06-Montreal	2022-02-21	BA.2
L00446062001	EPI_ISL_11328209	06-Montreal	2022-02-21	BA.2
L00446753001	EPI_ISL_11328210	06-Montreal	2022-02-21	BA.2
L00447224001	EPI_ISL_11327491	06-Montreal	2022-02-21	BA.1.1
L00447230001	unavailable_1113	06-Montreal	2022-02-21	BA.2
L00447232001	EPI_ISL_11327487	06-Montreal	2022-02-21	BA.1.1
L00447238001	unavailable_1115	06-Montreal	2022-02-21	BA.1
L00446752001	EPI_ISL_11328215	06-Montreal	2022-02-22	BA.2
L00446763001	EPI_ISL_11328214	06-Montreal	2022-02-22	BA.2
L00446766001	EPI_ISL_11328213	06-Montreal	2022-02-22	BA.2
L00446767001	EPI_ISL_11328212	06-Montreal	2022-02-22	BA.2
L00446785001	EPI_ISL_11328211	06-Montreal	2022-02-22	BA.1
L00446789001	EPI_ISL_11328216	06-Montreal	2022-02-22	BA.2
L00446791001	unavailable_1122	06-Montreal	2022-02-22	BA.1
L00447223001	EPI_ISL_11327501	06-Montreal	2022-02-22	BA.2
L00447236001	EPI_ISL_11327496	06-Montreal	2022-02-22	BA.2
L00447246001	EPI_ISL_11327497	06-Montreal	2022-02-22	BA.2
L00447248001	EPI_ISL_11327494	06-Montreal	2022-02-22	BA.1.1
L00446386001	EPI_ISL_11328218	06-Montreal	2022-02-23	BA.2
L00446389001	unavailable_1128	06-Montreal	2022-02-23	BA.1
L00446781001	unavailable_1129	06-Montreal	2022-02-23	BA.1
L00446788001	EPI_ISL_11328217	06-Montreal	2022-02-23	BA.2
L00447262001	EPI_ISL_11327507	09-Cote-Nord	2022-02-23	BA.2
L00447263001	EPI_ISL_11327506	03-Capitale-Nationale	2022-02-23	BA.1
L00447264001	EPI_ISL_11327505	03-Capitale-Nationale	2022-02-23	BA.1.1
L00447273001	EPI_ISL_11565350	06-Montreal	2022-02-23	BA.1
L00447439001	EPI_ISL_11565434	03-Capitale-Nationale	2022-02-23	BA.2
L00446326001	EPI_ISL_11327530	13-Laval	2022-02-24	BA.1.1
L00446338001	EPI_ISL_11327527	13-Laval	2022-02-24	BA.1.1
L00446394001	EPI_ISL_11328221	06-Montreal	2022-02-24	BA.2
L00446757001	EPI_ISL_11328222	06-Montreal	2022-02-24	BA.2
L00446778001	EPI_ISL_11328219	06-Montreal	2022-02-24	BA.2
L00446854001	EPI_ISL_11327525	03-Capitale-Nationale	2022-02-24	BA.1.1
L00446867001	EPI_ISL_11327522	03-Capitale-Nationale	2022-02-24	BA.1.1
L00446871001	EPI_ISL_11327524	03-Capitale-Nationale	2022-02-24	BA.1.1
L00446878001	unavailable_1144	03-Capitale-Nationale	2022-02-24	BA.1.1
L00447267001	EPI_ISL_11327534	06-Montreal	2022-02-24	BA.2
L00447269001	EPI_ISL_11565401	06-Montreal	2022-02-24	BA.2
L00447270001	EPI_ISL_11565339	06-Montreal	2022-02-24	BA.2
L00447271001	EPI_ISL_11565352	03-Capitale-Nationale	2022-02-24	BA.1.1
L00447272001	EPI_ISL_11565351	06-Montreal	2022-02-24	BA.1.1
L00448604001	unavailable_1150	06-Montreal	2022-02-24	BA.1.1
L00448610001	unavailable_1151	06-Montreal	2022-02-24	BA.1.1
L00446617001	EPI_ISL_11328226	06-Montreal	2022-02-25	BA.2
L00446769001	EPI_ISL_11328227	13-Laval	2022-02-25	BA.2
L00446771001	EPI_ISL_11328228	06-Montreal	2022-02-25	BA.2
L00446774001	EPI_ISL_11328223	06-Montreal	2022-02-25	BA.2
L00446885001	EPI_ISL_11328225	03-Capitale-Nationale	2022-02-25	BA.2
L00446901001	EPI_ISL_11328224	03-Capitale-Nationale	2022-02-25	BA.2
L00447206001	EPI_ISL_11565440	06-Montreal	2022-02-25	BA.2
L00447210001	EPI_ISL_11565407	06-Montreal	2022-02-25	BA.2
L00447212001	EPI_ISL_11565408	06-Montreal	2022-02-25	BA.2
L00447225001	EPI_ISL_11565406	06-Montreal	2022-02-25	BA.2
L00447247001	EPI_ISL_11327536	06-Montreal	2022-02-25	BA.1.1
L00447251001	EPI_ISL_11327537	06-Montreal	2022-02-25	BA.1.1
L00447817001	EPI_ISL_11565354	13-Laval	2022-02-25	BA.1.1
L00448173001	EPI_ISL_11565340	06-Montreal	2022-02-25	BA.2
L00448182001	EPI_ISL_11565398	06-Montreal	2022-02-25	BA.1.1
L00448493001	unavailable_1167	13-Laval	2022-02-25	BA.1.1
L00448546001	EPI_ISL_11565409	13-Laval	2022-02-25	BA.2
L00448615001	unavailable_1169	06-Montreal	2022-02-25	BA.1.1
L00446896001	EPI_ISL_11328229	03-Capitale-Nationale	2022-02-26	BA.2
L00447203001	EPI_ISL_11565343	06-Montreal	2022-02-26	BA.2
L00447208001	EPI_ISL_11565410	06-Montreal	2022-02-26	BA.2
L00447245001	EPI_ISL_11327538	13-Laval	2022-02-26	BA.1.1
L00447249001	EPI_ISL_11327540	06-Montreal	2022-02-26	BA.1.1
L00448175001	EPI_ISL_11565361	03-Capitale-Nationale	2022-02-26	BA.1
L00448180001	EPI_ISL_11565360	03-Capitale-Nationale	2022-02-26	BA.1.1
L00448184001	EPI_ISL_11565342	03-Capitale-Nationale	2022-02-26	BA.2
L00448228001	EPI_ISL_11565389	07-Outaouais	2022-02-26	BA.1.1
L00448236001	EPI_ISL_11565405	06-Montreal	2022-02-26	BA.2
L00448559001	EPI_ISL_11565437	13-Laval	2022-02-26	BA.2
L00448565001	EPI_ISL_11565421	13-Laval	2022-02-26	BA.2
L00448569001	EPI_ISL_11565433	13-Laval	2022-02-26	BA.2
L00448627001	unavailable_1183	06-Montreal	2022-02-26	BA.1.1
L00447216001	EPI_ISL_11565423	06-Montreal	2022-02-27	BA.1
L00447229001	EPI_ISL_11565411	06-Montreal	2022-02-27	BA.2
L00447240001	EPI_ISL_11565412	06-Montreal	2022-02-27	BA.2
L00447243001	EPI_ISL_11327543	06-Montreal	2022-02-27	BA.1.1
L00448177001	EPI_ISL_11565366	03-Capitale-Nationale	2022-02-27	BA.1
L00448194001	EPI_ISL_11565362	06-Montreal	2022-02-27	BA.1.1
L00448200001	EPI_ISL_11565403	06-Montreal	2022-02-27	BA.2
L00448202001	EPI_ISL_11565344	13-Laval	2022-02-27	BA.2
L00448197001	EPI_ISL_11565367	03-Capitale-Nationale	2022-02-28	BA.1.1
L00448722001	EPI_ISL_11565368	06-Montreal	2022-02-28	BA.1.1
L00448738001	EPI_ISL_11565413	06-Montreal	2022-02-28	BA.2
L00448720001	EPI_ISL_11565346	06-Montreal	2022-03-01	BA.2
L00447821001	EPI_ISL_11565370	13-Laval	2022-03-02	BA.1.1
L00448533001	EPI_ISL_11565371	13-Laval	2022-03-02	BA.1.1
L00448567001	EPI_ISL_11565438	13-Laval	2022-03-02	BA.2
L00448730001	EPI_ISL_11565417	06-Montreal	2022-03-02	BA.2
L00448733001	EPI_ISL_11565416	06-Montreal	2022-03-02	BA.2
L00448735001	EPI_ISL_11565424	06-Montreal	2022-03-02	BA.2
L00448736001	EPI_ISL_11565415	06-Montreal	2022-03-02	BA.2
L00449204001	EPI_ISL_11565722	01-Bas-Saint-Laurent	2022-03-02	BA.2
L00449218001	EPI_ISL_11565721	06-Montreal	2022-03-02	BA.1.1
L00448526001	EPI_ISL_11565391	13-Laval	2022-03-03	BA.1.1
L00448562001	EPI_ISL_11565419	13-Laval	2022-03-03	BA.2
L00448739001	EPI_ISL_11565418	06-Montreal	2022-03-03	BA.2
L00449236001	EPI_ISL_11565725	03-Capitale-Nationale	2022-03-03	BA.2
L00448561001	EPI_ISL_11565420	13-Laval	2022-03-04	BA.2
L00448729001	EPI_ISL_11565428	06-Montreal	2022-03-05	BA.2
L00448726001	EPI_ISL_11565432	06-Montreal	2022-03-06	BA.2
L00448727001	EPI_ISL_11565436	06-Montreal	2022-03-06	BA.2
L00449185001	EPI_ISL_11565729	06-Montreal	2022-03-06	BA.1.1
L00449188001	EPI_ISL_11565728	06-Montreal	2022-03-06	BA.2
L00451738001	unavailable_1215	06-Montreal	2022-03-06	BA.1.1
L00451739001	unavailable_1216	06-Montreal	2022-03-06	BA.2
L00448719001	EPI_ISL_11565385	06-Montreal	2022-03-07	BA.1
L00448721001	EPI_ISL_11565384	06-Montreal	2022-03-07	BA.1.1
L00448723001	EPI_ISL_11565383	06-Montreal	2022-03-07	BA.1.1
L00451574001	EPI_ISL_12214615	07-Outaouais	2022-03-07	BA.2.10
L00451579001	EPI_ISL_12214611	06-Montreal	2022-03-07	BA.2.9
L00451581001	EPI_ISL_12214613	07-Outaouais	2022-03-07	BA.1.1.1
L00460974001	EPI_ISL_12299727	09-Cote-Nord	2022-03-07	BA.1.15
L00460988001	EPI_ISL_12299728	09-Cote-Nord	2022-03-07	BA.2.3
L00448429001	unavailable_1225	09-Cote-Nord	2022-03-08	BA.2
L00451526001	EPI_ISL_12214617	06-Montreal	2022-03-08	BA.2
L00451533001	EPI_ISL_12214620	03-Capitale-Nationale	2022-03-08	BA.2.9
L00451737001	unavailable_1228	06-Montreal	2022-03-08	BA.2.9
L00449438001	EPI_ISL_11565739	13-Laval	2022-03-09	BA.1.1
L00449449001	EPI_ISL_11565738	13-Laval	2022-03-09	BA.1
L00451491001	EPI_ISL_12214621	06-Montreal	2022-03-09	BA.2.9
L00451736001	unavailable_1232	06-Montreal	2022-03-09	BA.1.1.1
L00451516001	unavailable_1233	06-Montreal	2022-03-10	BA.1.1
L00451522001	EPI_ISL_12214623	13-Laval	2022-03-10	BA.2
L00451734001	unavailable_1235	06-Montreal	2022-03-10	BA.1.1
L00451735001	unavailable_1236	06-Montreal	2022-03-10	BA.1.17.2
L00454509001	EPI_ISL_11969058	06-Montreal	2022-03-10	BA.1.1
L00449831001	EPI_ISL_11565454	13-Laval	2022-03-11	BA.1.1
L00450034001	unavailable_1239	06-Montreal	2022-03-11	AY.103
L00451567001	unavailable_1240	01-Bas-Saint-Laurent	2022-03-11	BA.2.9
L00451583001	unavailable_1241	01-Bas-Saint-Laurent	2022-03-11	BA.2.9
L00451733001	unavailable_1242	06-Montreal	2022-03-11	BA.1.17.2
L00452460001	EPI_ISL_12214625	06-Montreal	2022-03-11	BA.1
L00452462001	EPI_ISL_12214627	06-Montreal	2022-03-11	BA.2.9
L00452463001	EPI_ISL_12214628	06-Montreal	2022-03-11	BA.1.1
L00452464001	unavailable_1246	06-Montreal	2022-03-11	BA.1.15
L00454511001	unavailable_1247	06-Montreal	2022-03-11	BA.2.3
L00449660001	EPI_ISL_11565744	06-Montreal	2022-03-12	BA.2
L00450330001	EPI_ISL_11360135	03-Capitale-Nationale	2022-03-12	BA.2
L00452457001	EPI_ISL_12214631	13-Laval	2022-03-12	BA.1.17.2
L00452458001	EPI_ISL_12214632	06-Montreal	2022-03-12	BA.2.9
L00449858001	EPI_ISL_11565441	13-Laval	2022-03-13	BA.2
L00450180001	EPI_ISL_11565514	06-Montreal	2022-03-13	BA.2
L00450183001	EPI_ISL_11565516	06-Montreal	2022-03-13	BA.1
L00450185001	EPI_ISL_11565517	06-Montreal	2022-03-13	BA.1.1
L00450187001	EPI_ISL_11565515	06-Montreal	2022-03-13	BA.2
L00450243001	EPI_ISL_11797189	06-Montreal	2022-03-13	BA.1
L00450743001	EPI_ISL_11797192	03-Capitale-Nationale	2022-03-13	BA.2
L00450848001	EPI_ISL_11796365	07-Outaouais	2022-03-13	BA.1.1
L00450854001	EPI_ISL_11796364	06-Montreal	2022-03-13	BA.1.1
L00452455001	unavailable_1261	01-Bas-Saint-Laurent	2022-03-13	BA.1.15
L00452477001	EPI_ISL_12214634	06-Montreal	2022-03-13	BA.2
L00452483001	EPI_ISL_12214635	06-Montreal	2022-03-13	BA.2
L00452493001	EPI_ISL_12214637	06-Montreal	2022-03-13	BA.2.9
L00449596001	EPI_ISL_11565481	06-Montreal	2022-03-14	BA.1.1
L00449671001	unavailable_1266	06-Montreal	2022-03-14	BA.2
L00449672001	unavailable_1267	06-Montreal	2022-03-14	BA.1
L00449673001	EPI_ISL_11360247	06-Montreal	2022-03-14	BA.2
L00449675001	EPI_ISL_11565553	06-Montreal	2022-03-14	BA.1.1
L00449676001	EPI_ISL_11360153	06-Montreal	2022-03-14	BA.2
L00449677001	EPI_ISL_11565554	06-Montreal	2022-03-14	BA.1.1
L00449679001	EPI_ISL_11565555	06-Montreal	2022-03-14	BA.1.1
L00449680001	EPI_ISL_11360148	03-Capitale-Nationale	2022-03-14	BA.2
L00449681001	EPI_ISL_11565550	06-Montreal	2022-03-14	BA.1.1
L00449683001	EPI_ISL_11565460	06-Montreal	2022-03-14	BA.1
L00449684001	EPI_ISL_11360138	07-Outaouais	2022-03-14	BA.2
L00449685001	unavailable_1277	06-Montreal	2022-03-14	BA.2
L00449686001	EPI_ISL_11360139	07-Outaouais	2022-03-14	BA.1.1
L00449687001	EPI_ISL_11565564	06-Montreal	2022-03-14	BA.1
L00449688001	unavailable_1280	07-Outaouais	2022-03-14	BA.2
L00449689001	EPI_ISL_11565468	06-Montreal	2022-03-14	BA.1.1
L00449691001	EPI_ISL_11360175	07-Outaouais	2022-03-14	BA.1.1
L00449695001	unavailable_1283	07-Outaouais	2022-03-14	BA.1
L00449696001	unavailable_1284	06-Montreal	2022-03-14	BA.1
L00449697001	EPI_ISL_11360174	07-Outaouais	2022-03-14	BA.1.1
L00449700001	EPI_ISL_11360182	07-Outaouais	2022-03-14	BA.1.1
L00449702001	EPI_ISL_11360181	06-Montreal	2022-03-14	BA.1.1
L00449706001	EPI_ISL_11565448	13-Laval	2022-03-14	BA.2
L00449713001	EPI_ISL_11360157	06-Montreal	2022-03-14	BA.1.1
L00449718001	unavailable_1290	06-Montreal	2022-03-14	BA.1.1
L00449722001	EPI_ISL_11360170	06-Montreal	2022-03-14	BA.2
L00449724001	unavailable_1292	06-Montreal	2022-03-14	BA.2
L00449728001	EPI_ISL_11565465	13-Laval	2022-03-14	BA.1.1
L00449753001	unavailable_1294	06-Montreal	2022-03-14	BA.2
L00449755001	unavailable_1295	13-Laval	2022-03-14	BA.1.1
L00449757001	EPI_ISL_11565443	06-Montreal	2022-03-14	BA.2
L00449760001	EPI_ISL_11565512	06-Montreal	2022-03-14	BA.2
L00449762001	EPI_ISL_11565506	06-Montreal	2022-03-14	BA.2
L00449764001	EPI_ISL_11565511	06-Montreal	2022-03-14	BA.2
L00449765001	EPI_ISL_11565510	06-Montreal	2022-03-14	BA.1.1
L00449766001	unavailable_1301	06-Montreal	2022-03-14	BA.2
L00449767001	EPI_ISL_11565461	06-Montreal	2022-03-14	BA.1.1
L00449768001	EPI_ISL_11565504	06-Montreal	2022-03-14	BA.1.1
L00449769001	EPI_ISL_11565444	06-Montreal	2022-03-14	BA.2
L00449800001	EPI_ISL_11360180	06-Montreal	2022-03-14	BA.1.1
L00449810001	EPI_ISL_11565509	06-Montreal	2022-03-14	BA.2
L00449813001	EPI_ISL_11565450	13-Laval	2022-03-14	BA.2
L00449868001	EPI_ISL_11565474	13-Laval	2022-03-14	BA.1.1
L00449876001	EPI_ISL_11565486	06-Montreal	2022-03-14	BA.1
L00449883001	EPI_ISL_11565469	13-Laval	2022-03-14	BA.1.1
L00449941001	EPI_ISL_11565558	06-Montreal	2022-03-14	BA.2
L00449944001	EPI_ISL_11565559	06-Montreal	2022-03-14	BA.2
L00449946001	EPI_ISL_11565560	03-Capitale-Nationale	2022-03-14	BA.1.1
L00449948001	EPI_ISL_11565561	06-Montreal	2022-03-14	BA.2
L00449950001	EPI_ISL_11565562	06-Montreal	2022-03-14	BA.2
L00449952001	EPI_ISL_11565565	06-Montreal	2022-03-14	BA.2
L00449953001	EPI_ISL_11565566	06-Montreal	2022-03-14	BA.2
L00449955001	EPI_ISL_11565568	13-Laval	2022-03-14	BA.1.1
L00449959001	EPI_ISL_11565569	06-Montreal	2022-03-14	BA.2
L00449961001	EPI_ISL_11565570	13-Laval	2022-03-14	BA.2
L00449976001	EPI_ISL_11565572	06-Montreal	2022-03-14	BA.1.1
L00449979001	EPI_ISL_11565573	13-Laval	2022-03-14	BA.1.1
L00449982001	unavailable_1323	06-Montreal	2022-03-14	BA.2
L00449984001	EPI_ISL_11565574	06-Montreal	2022-03-14	BA.1
L00449988001	EPI_ISL_11565576	06-Montreal	2022-03-14	BA.1
L00449990001	EPI_ISL_11565578	06-Montreal	2022-03-14	BA.2
L00449997001	unavailable_1327	06-Montreal	2022-03-14	BA.2
L00450002001	EPI_ISL_11565557	06-Montreal	2022-03-14	BA.1.1
L00450004001	EPI_ISL_11565556	06-Montreal	2022-03-14	BA.2
L00450006001	EPI_ISL_11565552	13-Laval	2022-03-14	BA.1
L00450008001	EPI_ISL_11565537	06-Montreal	2022-03-14	BA.2
L00450010001	EPI_ISL_11565538	06-Montreal	2022-03-14	BA.1.1
L00450020001	unavailable_1333	06-Montreal	2022-03-14	BA.1.1
L00450022001	unavailable_1334	13-Laval	2022-03-14	BA.1.1
L00450024001	EPI_ISL_11565540	06-Montreal	2022-03-14	BA.1.1
L00450029001	EPI_ISL_11565541	06-Montreal	2022-03-14	BA.1.1
L00450031001	EPI_ISL_11565542	06-Montreal	2022-03-14	BA.1.1
L00450122001	EPI_ISL_11565544	06-Montreal	2022-03-14	BA.2
L00450131001	EPI_ISL_11565546	07-Outaouais	2022-03-14	BA.2
L00450136001	EPI_ISL_11565548	07-Outaouais	2022-03-14	BA.1.1
L00450139001	unavailable_1341	07-Outaouais	2022-03-14	BA.2
L00450142001	EPI_ISL_11565549	07-Outaouais	2022-03-14	BA.1.1
L00450149001	unavailable_1343	07-Outaouais	2022-03-14	BA.2
L00450151001	unavailable_1344	07-Outaouais	2022-03-14	BA.1.1
L00450153001	EPI_ISL_11565551	07-Outaouais	2022-03-14	BA.1.1
L00450159001	EPI_ISL_11565518	07-Outaouais	2022-03-14	BA.1.1
L00450160001	EPI_ISL_11565519	07-Outaouais	2022-03-14	BA.1.1
L00450164001	EPI_ISL_11565520	07-Outaouais	2022-03-14	BA.1.1
L00450167001	unavailable_1349	07-Outaouais	2022-03-14	BA.1.1
L00450172001	unavailable_1350	07-Outaouais	2022-03-14	BA.1.1
L00450176001	EPI_ISL_11565521	06-Montreal	2022-03-14	BA.1.1
L00450179001	EPI_ISL_11565522	06-Montreal	2022-03-14	BA.2
L00450190001	unavailable_1353	06-Montreal	2022-03-14	BA.1.1
L00450192001	EPI_ISL_11565523	06-Montreal	2022-03-14	BA.1
L00450194001	EPI_ISL_11565524	06-Montreal	2022-03-14	BA.2
L00450202001	EPI_ISL_11565527	06-Montreal	2022-03-14	BA.1.1
L00450203001	EPI_ISL_11565528	06-Montreal	2022-03-14	BA.1.1
L00450205001	EPI_ISL_11565529	06-Montreal	2022-03-14	BA.1.1
L00450207001	EPI_ISL_11565530	06-Montreal	2022-03-14	BA.1.1
L00450209001	EPI_ISL_11565531	06-Montreal	2022-03-14	BA.1.1
L00450211001	EPI_ISL_11565532	06-Montreal	2022-03-14	BA.2
L00450216001	EPI_ISL_11565534	06-Montreal	2022-03-14	BA.1.1
L00450219001	EPI_ISL_11565535	06-Montreal	2022-03-14	BA.1.1
L00450223001	EPI_ISL_11565536	06-Montreal	2022-03-14	BA.1.1
L00450241001	EPI_ISL_11797309	06-Montreal	2022-03-14	BA.2
L00450246001	EPI_ISL_11797310	06-Montreal	2022-03-14	BA.1.1
L00450260001	EPI_ISL_11360150	06-Montreal	2022-03-14	BA.2
L00450266001	EPI_ISL_11360151	06-Montreal	2022-03-14	BA.1.1
L00450268001	EPI_ISL_11360152	06-Montreal	2022-03-14	BA.1.1
L00450273001	EPI_ISL_11360147	06-Montreal	2022-03-14	BA.2
L00450277001	unavailable_1371	06-Montreal	2022-03-14	BA.1.1
L00450279001	unavailable_1372	06-Montreal	2022-03-14	BA.2
L00450288001	EPI_ISL_11360141	06-Montreal	2022-03-14	BA.2
L00450290001	EPI_ISL_11360142	01-Bas-Saint-Laurent	2022-03-14	BA.1.1
L00450306001	unavailable_1375	06-Montreal	2022-03-14	BA.2
L00450307001	EPI_ISL_11360184	01-Bas-Saint-Laurent	2022-03-14	BA.1.1
L00450313001	unavailable_1377	06-Montreal	2022-03-14	BA.1
L00450315001	unavailable_1378	01-Bas-Saint-Laurent	2022-03-14	BA.1.1
L00450317001	EPI_ISL_11360212	06-Montreal	2022-03-14	BA.1.1
L00450318001	EPI_ISL_11360213	01-Bas-Saint-Laurent	2022-03-14	BA.1.1
L00450319001	EPI_ISL_11360214	06-Montreal	2022-03-14	BA.1.1
L00450321001	unavailable_1382	01-Bas-Saint-Laurent	2022-03-14	BA.1.1
L00450324001	EPI_ISL_11360217	01-Bas-Saint-Laurent	2022-03-14	BA.1.1
L00450327001	unavailable_1384	01-Bas-Saint-Laurent	2022-03-14	BA.1.1
L00450329001	EPI_ISL_11360231	01-Bas-Saint-Laurent	2022-03-14	BA.1.1
L00450337001	EPI_ISL_11360223	06-Montreal	2022-03-14	BA.1.1
L00450341001	EPI_ISL_11360226	01-Bas-Saint-Laurent	2022-03-14	BA.1.1
L00450342001	EPI_ISL_11360227	06-Montreal	2022-03-14	BA.1.1
L00450346001	EPI_ISL_11360230	01-Bas-Saint-Laurent	2022-03-14	BA.1.1
L00450349001	unavailable_1390	06-Montreal	2022-03-14	BA.2
L00450350001	EPI_ISL_11360209	01-Bas-Saint-Laurent	2022-03-14	BA.1
L00450353001	EPI_ISL_11360192	06-Montreal	2022-03-14	BA.1.1
L00450358001	unavailable_1393	01-Bas-Saint-Laurent	2022-03-14	BA.1
L00450362001	unavailable_1394	01-Bas-Saint-Laurent	2022-03-14	BA.1
L00450379001	EPI_ISL_11360199	13-Laval	2022-03-14	BA.1.1
L00450392001	unavailable_1396	06-Montreal	2022-03-14	BA.2
L00450400001	EPI_ISL_11360233	06-Montreal	2022-03-14	BA.1
L00450408001	EPI_ISL_11360232	13-Laval	2022-03-14	BA.2
L00450417001	EPI_ISL_11360244	06-Montreal	2022-03-14	BA.1.1
L00450690001	EPI_ISL_11797327	09-Cote-Nord	2022-03-14	BA.1.1
L00450692001	EPI_ISL_11797328	09-Cote-Nord	2022-03-14	BA.1.1
L00450695001	EPI_ISL_11797331	09-Cote-Nord	2022-03-14	BA.1.1
L00450696001	EPI_ISL_11797332	09-Cote-Nord	2022-03-14	BA.1
L00450764001	EPI_ISL_11797379	01-Bas-Saint-Laurent	2022-03-14	BA.1
L00450774001	EPI_ISL_11797381	01-Bas-Saint-Laurent	2022-03-14	BA.1
L00450784001	EPI_ISL_11797361	13-Laval	2022-03-14	BA.1.1
L00450785001	EPI_ISL_11797354	13-Laval	2022-03-14	BA.1.1
L00450786001	EPI_ISL_11797347	13-Laval	2022-03-14	BA.1
L00450787001	EPI_ISL_11797348	06-Montreal	2022-03-14	BA.1.1
L00450788001	EPI_ISL_11797349	13-Laval	2022-03-14	BA.1
L00450798001	EPI_ISL_11797353	06-Montreal	2022-03-14	BA.1
L00450800001	EPI_ISL_11797355	06-Montreal	2022-03-14	BA.2
L00450801001	EPI_ISL_11797360	13-Laval	2022-03-14	BA.2
L00450803001	EPI_ISL_11797356	06-Montreal	2022-03-14	BA.1.1
L00450808001	EPI_ISL_11797358	06-Montreal	2022-03-14	BA.1.1
L00450810001	EPI_ISL_11796425	03-Capitale-Nationale	2022-03-14	BA.1.1
L00450821001	EPI_ISL_11797288	13-Laval	2022-03-14	BA.1.1
L00450828001	EPI_ISL_11797211	13-Laval	2022-03-14	BA.2
L00450836001	EPI_ISL_11797213	06-Montreal	2022-03-14	BA.2
L00450839001	EPI_ISL_11797218	06-Montreal	2022-03-14	BA.2
L00450855001	EPI_ISL_11796376	03-Capitale-Nationale	2022-03-14	BA.1.1
L00450875001	EPI_ISL_11797248	06-Montreal	2022-03-14	BA.2
L00450876001	EPI_ISL_11797252	06-Montreal	2022-03-14	BA.2
L00450883001	EPI_ISL_11797228	06-Montreal	2022-03-14	BA.2
L00450885001	EPI_ISL_11797227	06-Montreal	2022-03-14	BA.1
L00450905001	EPI_ISL_11796390	06-Montreal	2022-03-14	BA.2
L00450907001	EPI_ISL_11796389	06-Montreal	2022-03-14	BA.2
L00450909001	EPI_ISL_11796388	06-Montreal	2022-03-14	BA.1.1
L00450913001	EPI_ISL_11796381	06-Montreal	2022-03-14	BA.1
L00450914001	EPI_ISL_11796382	06-Montreal	2022-03-14	BA.2
L00450916001	EPI_ISL_11796383	06-Montreal	2022-03-14	BA.1.1
L00450919001	EPI_ISL_11796384	06-Montreal	2022-03-14	BA.1
L00450920001	EPI_ISL_11796385	06-Montreal	2022-03-14	BA.1.1
L00450923001	EPI_ISL_11796386	06-Montreal	2022-03-14	BA.1.1
L00450931001	EPI_ISL_11797224	06-Montreal	2022-03-14	BA.2
L00451045001	EPI_ISL_11797231	06-Montreal	2022-03-14	BA.2
L00451051001	EPI_ISL_11797244	06-Montreal	2022-03-14	BA.1.1
L00451052001	EPI_ISL_11797245	06-Montreal	2022-03-14	BA.1.1
L00451055001	EPI_ISL_11797247	06-Montreal	2022-03-14	BA.2
L00451063001	EPI_ISL_11797250	06-Montreal	2022-03-14	BA.1.1
L00451066001	EPI_ISL_11797240	06-Montreal	2022-03-14	BA.2
L00451085001	EPI_ISL_11797222	06-Montreal	2022-03-14	BA.2
L00451089001	EPI_ISL_11797233	06-Montreal	2022-03-14	BA.1
L00451094001	EPI_ISL_11797234	06-Montreal	2022-03-14	BA.1.1
L00451096001	EPI_ISL_11797235	06-Montreal	2022-03-14	BA.1.1
L00451132001	EPI_ISL_11796616	01-Bas-Saint-Laurent	2022-03-14	BA.1.1
L00451177001	EPI_ISL_11796617	01-Bas-Saint-Laurent	2022-03-14	BA.1.1
L00451192001	EPI_ISL_11796619	01-Bas-Saint-Laurent	2022-03-14	BA.1.1
L00451193001	unavailable_1449	01-Bas-Saint-Laurent	2022-03-14	BA.1
L00451197001	EPI_ISL_11797237	01-Bas-Saint-Laurent	2022-03-14	BA.1.1
L00451198001	unavailable_1451	01-Bas-Saint-Laurent	2022-03-14	BA.1.1
L00451199001	EPI_ISL_11797238	01-Bas-Saint-Laurent	2022-03-14	BA.1.1
L00451200001	EPI_ISL_11797223	01-Bas-Saint-Laurent	2022-03-14	BA.1
L00451201001	EPI_ISL_11797239	01-Bas-Saint-Laurent	2022-03-14	BA.1.1
L00451202001	EPI_ISL_11797221	01-Bas-Saint-Laurent	2022-03-14	BA.1
L00451203001	EPI_ISL_11797217	01-Bas-Saint-Laurent	2022-03-14	BA.1
L00451204001	EPI_ISL_11797198	01-Bas-Saint-Laurent	2022-03-14	BA.2
L00451205001	EPI_ISL_11796620	01-Bas-Saint-Laurent	2022-03-14	BA.1.1
L00451206001	EPI_ISL_11797199	01-Bas-Saint-Laurent	2022-03-14	BA.1.1
L00451207001	EPI_ISL_11797200	01-Bas-Saint-Laurent	2022-03-14	BA.1
L00451211001	EPI_ISL_11797201	03-Capitale-Nationale	2022-03-14	BA.1.1
L00451212001	EPI_ISL_11797202	01-Bas-Saint-Laurent	2022-03-14	BA.1
L00451222001	unavailable_1463	01-Bas-Saint-Laurent	2022-03-14	BA.1.1
L00451224001	EPI_ISL_11797206	01-Bas-Saint-Laurent	2022-03-14	BA.1.1
L00451227001	EPI_ISL_11797196	01-Bas-Saint-Laurent	2022-03-14	BA.1
L00451233001	EPI_ISL_11797216	01-Bas-Saint-Laurent	2022-03-14	BA.1.1
L00451237001	EPI_ISL_11797219	01-Bas-Saint-Laurent	2022-03-14	BA.2
L00451240001	EPI_ISL_11797214	01-Bas-Saint-Laurent	2022-03-14	BA.2
L00451246001	unavailable_1469	01-Bas-Saint-Laurent	2022-03-14	BA.2
L00451248001	EPI_ISL_11796608	01-Bas-Saint-Laurent	2022-03-14	BA.1
L00451253001	EPI_ISL_11797271	01-Bas-Saint-Laurent	2022-03-14	BA.2
L00451258001	unavailable_1472	01-Bas-Saint-Laurent	2022-03-14	BA.1
L00451261001	EPI_ISL_11797272	01-Bas-Saint-Laurent	2022-03-14	BA.1
L00451264001	EPI_ISL_11797273	01-Bas-Saint-Laurent	2022-03-14	BA.1
L00451265001	EPI_ISL_11796632	01-Bas-Saint-Laurent	2022-03-14	BA.1
L00451266001	EPI_ISL_11796633	09-Cote-Nord	2022-03-14	BA.1.1
L00451270001	EPI_ISL_11796637	01-Bas-Saint-Laurent	2022-03-14	BA.1.1
L00451276001	EPI_ISL_11796639	01-Bas-Saint-Laurent	2022-03-14	BA.2
L00451277001	EPI_ISL_11797274	01-Bas-Saint-Laurent	2022-03-14	BA.1.1
L00451279001	EPI_ISL_11796641	01-Bas-Saint-Laurent	2022-03-14	BA.1
L00451282001	EPI_ISL_11797269	01-Bas-Saint-Laurent	2022-03-14	BA.1
L00451284001	EPI_ISL_11797270	01-Bas-Saint-Laurent	2022-03-14	BA.2
L00451309001	EPI_ISL_11796626	01-Bas-Saint-Laurent	2022-03-14	BA.1.1
L00451315001	unavailable_1484	01-Bas-Saint-Laurent	2022-03-14	BA.1.1
L00451598001	EPI_ISL_11797261	06-Montreal	2022-03-14	BA.2
L00451632001	EPI_ISL_11797263	06-Montreal	2022-03-14	BA.2
L00451639001	EPI_ISL_11797268	06-Montreal	2022-03-14	BA.1
L00451645001	EPI_ISL_11797265	06-Montreal	2022-03-14	BA.1
L00451653001	EPI_ISL_11797267	06-Montreal	2022-03-14	BA.2
L00451674001	EPI_ISL_11797264	06-Montreal	2022-03-14	BA.2
L00451695001	EPI_ISL_11797260	03-Capitale-Nationale	2022-03-14	BA.2
L00451713001	EPI_ISL_11797253	03-Capitale-Nationale	2022-03-14	BA.1.1
L00451714001	EPI_ISL_11797254	03-Capitale-Nationale	2022-03-14	BA.1
L00451717001	EPI_ISL_11797255	03-Capitale-Nationale	2022-03-14	BA.2
L00451719001	EPI_ISL_11797256	03-Capitale-Nationale	2022-03-14	BA.1
L00451722001	EPI_ISL_11797257	03-Capitale-Nationale	2022-03-14	BA.1.1
L00451770001	EPI_ISL_11797449	09-Cote-Nord	2022-03-14	BA.1.1
L00451775001	unavailable_1498	09-Cote-Nord	2022-03-14	BA.1.1
L00451779001	EPI_ISL_11797450	09-Cote-Nord	2022-03-14	BA.1.1
L00451782001	EPI_ISL_11797451	03-Capitale-Nationale	2022-03-14	BA.1.1
L00451789001	unavailable_1501	09-Cote-Nord	2022-03-14	BA.1.1
L00451793001	EPI_ISL_11797460	09-Cote-Nord	2022-03-14	BA.1.1
L00451794001	EPI_ISL_11797452	09-Cote-Nord	2022-03-14	BA.1.1
L00451797001	EPI_ISL_11797453	09-Cote-Nord	2022-03-14	BA.1.1
L00451799001	EPI_ISL_11797454	09-Cote-Nord	2022-03-14	BA.1.1
L00451800001	EPI_ISL_11797455	09-Cote-Nord	2022-03-14	BA.1.1
L00451804001	EPI_ISL_11797456	09-Cote-Nord	2022-03-14	BA.1.1
L00451811001	unavailable_1508	09-Cote-Nord	2022-03-14	BA.1.1
L00451813001	EPI_ISL_11797457	09-Cote-Nord	2022-03-14	BA.1.1
L00451815001	EPI_ISL_11797458	09-Cote-Nord	2022-03-14	BA.1.1
L00451817001	EPI_ISL_11797459	09-Cote-Nord	2022-03-14	BA.1.1
L00451819001	EPI_ISL_11797448	09-Cote-Nord	2022-03-14	BA.1.1
L00451821001	EPI_ISL_11797447	09-Cote-Nord	2022-03-14	BA.1.1
L00451823001	unavailable_1514	03-Capitale-Nationale	2022-03-14	BA.1.1
L00451826001	EPI_ISL_11797442	03-Capitale-Nationale	2022-03-14	BA.1.1
L00451830001	EPI_ISL_11797443	03-Capitale-Nationale	2022-03-14	BA.1.1
L00451834001	EPI_ISL_11797444	03-Capitale-Nationale	2022-03-14	BA.2
L00451870001	EPI_ISL_11797445	03-Capitale-Nationale	2022-03-14	BA.2
L00451871001	EPI_ISL_11797446	03-Capitale-Nationale	2022-03-14	BA.2
L00451875001	unavailable_1520	03-Capitale-Nationale	2022-03-14	BA.2
L00451885001	unavailable_1521	03-Capitale-Nationale	2022-03-14	BA.1.1
L00452504001	unavailable_1522	06-Montreal	2022-03-14	BA.2.2
L00452579001	EPI_ISL_12214638	06-Montreal	2022-03-14	BA.2
L00452582001	EPI_ISL_12214639	03-Capitale-Nationale	2022-03-14	BA.1.1
L00452584001	unavailable_1525	06-Montreal	2022-03-14	BA.1.1.15
L00452600001	EPI_ISL_11796516	03-Capitale-Nationale	2022-03-14	BA.2.3
L00452606001	EPI_ISL_11964494	06-Montreal	2022-03-14	BA.2.3
L00454097001	EPI_ISL_11964497	01-Bas-Saint-Laurent	2022-03-14	BA.1.1
L00455687001	EPI_ISL_11968981	01-Bas-Saint-Laurent	2022-03-14	BA.1.15
L00459574001	EPI_ISL_12214750	09-Cote-Nord	2022-03-14	BA.1.15
L00459580001	EPI_ISL_12214749	09-Cote-Nord	2022-03-14	BA.1.15
L00449903001	EPI_ISL_11565508	13-Laval	2022-03-15	BA.2
L00450118001	EPI_ISL_11565581	06-Montreal	2022-03-15	BA.1.1
L00450367001	EPI_ISL_11360248	01-Bas-Saint-Laurent	2022-03-15	BA.1.1
L00450789001	EPI_ISL_11797399	13-Laval	2022-03-15	BA.1
L00450790001	EPI_ISL_11797437	13-Laval	2022-03-15	BA.1
L00450814001	EPI_ISL_11797425	06-Montreal	2022-03-15	BA.2
L00450818001	unavailable_1538	06-Montreal	2022-03-15	BA.1
L00450834001	EPI_ISL_11797427	06-Montreal	2022-03-15	BA.2
L00450896001	EPI_ISL_11797420	06-Montreal	2022-03-15	BA.2
L00450897001	EPI_ISL_11797398	06-Montreal	2022-03-15	BA.1
L00451090001	EPI_ISL_11796653	06-Montreal	2022-03-15	BA.1.1
L00451099001	unavailable_1543	06-Montreal	2022-03-15	BA.1.1
L00451101001	EPI_ISL_11797424	06-Montreal	2022-03-15	BA.1.1
L00451111001	EPI_ISL_11797423	06-Montreal	2022-03-15	BA.2
L00451119001	EPI_ISL_11797430	06-Montreal	2022-03-15	BA.1.1
L00451142001	EPI_ISL_11797435	06-Montreal	2022-03-15	BA.2
L00451147001	EPI_ISL_11797431	06-Montreal	2022-03-15	BA.2
L00451149001	EPI_ISL_11797439	06-Montreal	2022-03-15	BA.1.1
L00451166001	EPI_ISL_11797394	06-Montreal	2022-03-15	BA.1.1
L00451171001	EPI_ISL_11797396	06-Montreal	2022-03-15	BA.2
L00451191001	EPI_ISL_11796658	01-Bas-Saint-Laurent	2022-03-15	BA.1.1
L00451208001	EPI_ISL_11797391	01-Bas-Saint-Laurent	2022-03-15	BA.2
L00451297001	EPI_ISL_11796654	01-Bas-Saint-Laurent	2022-03-15	BA.1.1
L00451339001	unavailable_1555	01-Bas-Saint-Laurent	2022-03-15	BA.1.1
L00451696001	EPI_ISL_11797404	03-Capitale-Nationale	2022-03-15	BA.2
L00451702001	EPI_ISL_11797405	03-Capitale-Nationale	2022-03-15	BA.1.1
L00451703001	EPI_ISL_11797406	03-Capitale-Nationale	2022-03-15	BA.1.1
L00451704001	EPI_ISL_11797407	03-Capitale-Nationale	2022-03-15	BA.1
L00451706001	unavailable_1560	03-Capitale-Nationale	2022-03-15	BA.2
L00451707001	EPI_ISL_11797408	03-Capitale-Nationale	2022-03-15	BA.2
L00451708001	EPI_ISL_11797389	03-Capitale-Nationale	2022-03-15	BA.2
L00451709001	EPI_ISL_11797390	03-Capitale-Nationale	2022-03-15	BA.2
L00451711001	EPI_ISL_11797438	03-Capitale-Nationale	2022-03-15	BA.2
L00451726001	EPI_ISL_11797434	03-Capitale-Nationale	2022-03-15	BA.1
L00451727001	EPI_ISL_11797433	03-Capitale-Nationale	2022-03-15	BA.1.1
L00451769001	EPI_ISL_11797432	06-Montreal	2022-03-15	BA.1
L00452593001	EPI_ISL_12214643	03-Capitale-Nationale	2022-03-15	BA.1.1
L00452597001	EPI_ISL_12214644	06-Montreal	2022-03-15	BA.2.9
L00452646001	EPI_ISL_11969062	06-Montreal	2022-03-15	BA.2
L00452657001	EPI_ISL_11969059	06-Montreal	2022-03-15	BA.2
L00452662001	unavailable_1572	06-Montreal	2022-03-15	BA.2
L00457595001	unavailable_1573	06-Montreal	2022-03-15	Recombinant BA.1-BA.2
L00459577001	EPI_ISL_12214751	09-Cote-Nord	2022-03-15	BA.1.1.1
L00452469001	EPI_ISL_12214650	06-Montreal	2022-03-17	BA.2.9
L00452470001	EPI_ISL_12214649	06-Montreal	2022-03-17	BA.2
L00457571001	unavailable_1577	06-Montreal	2022-03-17	BA.2.9
L00457585001	unavailable_1578	06-Montreal	2022-03-17	BA.2.21
L00452479001	EPI_ISL_12214657	03-Capitale-Nationale	2022-03-18	BA.1.1
L00452484001	EPI_ISL_12214660	06-Montreal	2022-03-18	BA.2
L00452490001	EPI_ISL_12214663	13-Laval	2022-03-18	BA.2.3
L00452494001	EPI_ISL_12214655	06-Montreal	2022-03-18	BA.2
L00452497001	EPI_ISL_12214659	06-Montreal	2022-03-18	BA.2
L00452498001	EPI_ISL_12214661	06-Montreal	2022-03-18	BA.2
L00452521001	EPI_ISL_11969070	06-Montreal	2022-03-18	BA.2
L00452540001	EPI_ISL_11796522	06-Montreal	2022-03-18	BA.1.1
L00452634001	EPI_ISL_11969068	13-Laval	2022-03-18	BA.2
L00453328001	unavailable_1588	13-Laval	2022-03-18	BA.1.17
L00454517001	unavailable_1589	06-Montreal	2022-03-18	BA.2
L00457560001	unavailable_1590	06-Montreal	2022-03-18	BA.2.21
L00452516001	unavailable_1591	03-Capitale-Nationale	2022-03-19	BA.1.15
L00452518001	unavailable_1592	06-Montreal	2022-03-19	BA.2
L00454241001A	EPI_ISL_12146645	09-Cote-Nord	2022-03-19	BA.1.15
L00452345001	EPI_ISL_11796523	13-Laval	2022-03-20	BA.2
L00452482001	EPI_ISL_12214673	13-Laval	2022-03-20	BA.2
L00452488001	EPI_ISL_12214671	06-Montreal	2022-03-20	BA.1.15
L00452491001	unavailable_1597	06-Montreal	2022-03-20	BA.2.3
L00452499001	unavailable_1598	06-Montreal	2022-03-20	BA.2.9
L00452505001	EPI_ISL_12214668	06-Montreal	2022-03-20	BA.2.10
L00452537001	EPI_ISL_11796531	06-Montreal	2022-03-20	BA.2.3
L00452546001	EPI_ISL_11796530	13-Laval	2022-03-20	BA.1.1
L00452548001	EPI_ISL_11796529	13-Laval	2022-03-20	BA.2
L00452551001	unavailable_1603	06-Montreal	2022-03-20	BA.1.1
L00452552001	EPI_ISL_11796527	13-Laval	2022-03-20	BA.1.1
L00452701001	unavailable_1605	13-Laval	2022-03-20	BA.1.1
L00452830001	EPI_ISL_11796466	13-Laval	2022-03-20	BA.2
L00452832001	unavailable_1607	13-Laval	2022-03-20	BA.2
L00453223001	EPI_ISL_11763303	06-Montreal	2022-03-20	BA.1.1
L00454103001	EPI_ISL_11964504	01-Bas-Saint-Laurent	2022-03-20	BA.1.17
L00454474001	EPI_ISL_11964513	06-Montreal	2022-03-20	BA.1.1
L00454476001	EPI_ISL_11964514	06-Montreal	2022-03-20	BA.2.3
L00454480001	EPI_ISL_11964505	06-Montreal	2022-03-20	BA.1.1
L00454488001	EPI_ISL_11964510	06-Montreal	2022-03-20	BA.1.1
L00457609001	unavailable_1614	06-Montreal	2022-03-20	BA.2.3
L00452328001	EPI_ISL_11796592	13-Laval	2022-03-21	BA.1.1
L00452350001	unavailable_1616	13-Laval	2022-03-21	BA.1.1
L00452351001	EPI_ISL_11796584	13-Laval	2022-03-21	BA.2
L00452360001	EPI_ISL_11796588	13-Laval	2022-03-21	BA.2
L00452365001	unavailable_1619	06-Montreal	2022-03-21	BA.1.1.1
L00452507001	EPI_ISL_11796578	06-Montreal	2022-03-21	BA.2
L00452524001	EPI_ISL_11796576	06-Montreal	2022-03-21	BA.1.1.10
L00452532001	EPI_ISL_11796577	06-Montreal	2022-03-21	BA.1
L00452556001	EPI_ISL_11796575	13-Laval	2022-03-21	BA.2
L00452558001	unavailable_1624	06-Montreal	2022-03-21	BA.2
L00452562001	EPI_ISL_11796566	06-Montreal	2022-03-21	BA.1.1.15
L00452696001	EPI_ISL_11796474	06-Montreal	2022-03-21	BA.2
L00452705001	EPI_ISL_11796569	06-Montreal	2022-03-21	BA.2
L00452710001	EPI_ISL_11796475	13-Laval	2022-03-21	BA.2
L00452712001	EPI_ISL_11796472	13-Laval	2022-03-21	BA.1.1
L00452715001	EPI_ISL_11796471	13-Laval	2022-03-21	BA.1.1
L00452716001	EPI_ISL_11796560	06-Montreal	2022-03-21	BA.1.1
L00452717001	EPI_ISL_11796561	13-Laval	2022-03-21	BA.1.1
L00452721001	EPI_ISL_11796473	06-Montreal	2022-03-21	BA.2
L00452730001	EPI_ISL_11796571	07-Outaouais	2022-03-21	BA.2
L00452733001	EPI_ISL_11796480	06-Montreal	2022-03-21	BA.2
L00452735001	EPI_ISL_11796572	06-Montreal	2022-03-21	BA.2
L00452738001	EPI_ISL_11796573	03-Capitale-Nationale	2022-03-21	BA.1.1
L00452742001	EPI_ISL_11796574	07-Outaouais	2022-03-21	BA.1.1
L00452744001	unavailable_1639	06-Montreal	2022-03-21	BA.2
L00452748001	EPI_ISL_11796483	07-Outaouais	2022-03-21	BA.1.1.15
L00452752001	unavailable_1641	06-Montreal	2022-03-21	BA.2
L00452754001	EPI_ISL_11796512	07-Outaouais	2022-03-21	BA.2
L00452756001	EPI_ISL_11796511	06-Montreal	2022-03-21	BA.1.1.13
L00452757001	EPI_ISL_11796503	06-Montreal	2022-03-21	BA.2.3
L00452760001	EPI_ISL_11796499	06-Montreal	2022-03-21	BA.2
L00452761001	EPI_ISL_11796500	03-Capitale-Nationale	2022-03-21	BA.1.1
L00452766001	EPI_ISL_11796502	06-Montreal	2022-03-21	BA.2
L00452771001	EPI_ISL_11796504	06-Montreal	2022-03-21	BA.2
L00452773001	EPI_ISL_11796510	06-Montreal	2022-03-21	BA.1.1
L00452776001	EPI_ISL_11796505	06-Montreal	2022-03-21	BA.2
L00452777001	EPI_ISL_11796506	06-Montreal	2022-03-21	BA.1.1
L00452822001	EPI_ISL_11796593	13-Laval	2022-03-21	BA.2.3
L00452829001	EPI_ISL_11796594	06-Montreal	2022-03-21	BA.1.1
L00452838001	unavailable_1654	13-Laval	2022-03-21	BA.2.3
L00452841001	EPI_ISL_11796491	13-Laval	2022-03-21	BA.2
L00452843001	EPI_ISL_11796492	06-Montreal	2022-03-21	BA.1.1
L00452856001	EPI_ISL_11796494	13-Laval	2022-03-21	BA.1.15
L00452869001	unavailable_1658	13-Laval	2022-03-21	BA.2.3
L00452878001	unavailable_1659	13-Laval	2022-03-21	BA.2.3
L00452901001	unavailable_1660	06-Montreal	2022-03-21	BA.2
L00453114001	EPI_ISL_11796488	06-Montreal	2022-03-21	BA.1.15
L00453126001	EPI_ISL_11796485	06-Montreal	2022-03-21	BA.2.3
L00453127001	EPI_ISL_11796468	06-Montreal	2022-03-21	BA.2
L00453132001	EPI_ISL_11796484	06-Montreal	2022-03-21	BA.1.1
L00453135001	unavailable_1665	06-Montreal	2022-03-21	BA.1.1
L00453138001	EPI_ISL_11763307	06-Montreal	2022-03-21	BA.2
L00453139001	EPI_ISL_11763351	06-Montreal	2022-03-21	BA.1
L00453156001	EPI_ISL_11763363	06-Montreal	2022-03-21	BA.2
L00453158001	EPI_ISL_11763362	06-Montreal	2022-03-21	BA.1.1
L00453160001	EPI_ISL_11763361	06-Montreal	2022-03-21	BA.2
L00453162001	unavailable_1671	13-Laval	2022-03-21	BA.2
L00453163001	EPI_ISL_11763360	06-Montreal	2022-03-21	BA.2
L00453164001	EPI_ISL_11763359	06-Montreal	2022-03-21	BA.1.1
L00453165001	EPI_ISL_11763358	06-Montreal	2022-03-21	BA.1.1
L00453169001	EPI_ISL_11763356	06-Montreal	2022-03-21	BA.2
L00453170001	EPI_ISL_11763355	06-Montreal	2022-03-21	BA.2
L00453171001	EPI_ISL_11763354	06-Montreal	2022-03-21	BA.1.1
L00453172001	EPI_ISL_11763353	06-Montreal	2022-03-21	BA.2
L00453175001	unavailable_1679	06-Montreal	2022-03-21	BA.2
L00453177001	EPI_ISL_11763383	13-Laval	2022-03-21	BA.1.1
L00453182001	EPI_ISL_11763388	13-Laval	2022-03-21	BA.2
L00453183001	EPI_ISL_11763387	06-Montreal	2022-03-21	BA.1.1
L00453185001	EPI_ISL_11763386	06-Montreal	2022-03-21	BA.2
L00453190001	unavailable_1684	06-Montreal	2022-03-21	BA.2
L00453193001	EPI_ISL_11763399	13-Laval	2022-03-21	BA.2
L00453197001	EPI_ISL_11763396	06-Montreal	2022-03-21	BA.1.1
L00453218001	EPI_ISL_11763366	07-Outaouais	2022-03-21	BA.2
L00453222001	EPI_ISL_11763382	07-Outaouais	2022-03-21	BA.2
L00453224001	EPI_ISL_11964646	07-Outaouais	2022-03-21	BA.1.17
L00453225001	EPI_ISL_11763381	07-Outaouais	2022-03-21	BA.1.1
L00453226001	EPI_ISL_11763380	06-Montreal	2022-03-21	BA.2
L00453227001	EPI_ISL_11763379	07-Outaouais	2022-03-21	BA.1.1
L00453229001	EPI_ISL_11964648	07-Outaouais	2022-03-21	BA.1.1
L00453231001	EPI_ISL_11763377	07-Outaouais	2022-03-21	BA.2
L00453232001	EPI_ISL_11763376	07-Outaouais	2022-03-21	BA.2
L00453233001	EPI_ISL_11964647	07-Outaouais	2022-03-21	BA.1.1
L00453240001	EPI_ISL_11763372	07-Outaouais	2022-03-21	BA.1.1
L00453244001	EPI_ISL_11763330	06-Montreal	2022-03-21	BA.2
L00453252001	unavailable_1699	07-Outaouais	2022-03-21	BA.1.1
L00453255001	EPI_ISL_11964645	07-Outaouais	2022-03-21	BA.1.15
L00453259001	unavailable_1701	07-Outaouais	2022-03-21	BA.2
L00453261001	EPI_ISL_11763335	07-Outaouais	2022-03-21	BA.1.1
L00453265001	EPI_ISL_11964632	07-Outaouais	2022-03-21	BA.2
L00453266001	EPI_ISL_11763333	07-Outaouais	2022-03-21	BA.1.1
L00453267001	EPI_ISL_11763326	07-Outaouais	2022-03-21	BA.1.1
L00453270001	EPI_ISL_11964631	07-Outaouais	2022-03-21	BA.1.1
L00453271001	EPI_ISL_11763319	06-Montreal	2022-03-21	BA.2
L00453275001	EPI_ISL_11763317	06-Montreal	2022-03-21	BA.1.1
L00453278001	EPI_ISL_11763316	07-Outaouais	2022-03-21	BA.2
L00453283001	EPI_ISL_11763315	07-Outaouais	2022-03-21	BA.2
L00453284001	EPI_ISL_11964630	07-Outaouais	2022-03-21	BA.2
L00453285001	unavailable_1712	06-Montreal	2022-03-21	BA.2
L00453286001	EPI_ISL_11763314	07-Outaouais	2022-03-21	BA.2
L00453287001	EPI_ISL_11964633	07-Outaouais	2022-03-21	BA.2
L00453289001	EPI_ISL_11763313	07-Outaouais	2022-03-21	BA.2
L00453291001	EPI_ISL_11964634	07-Outaouais	2022-03-21	BA.2.3
L00453292001	EPI_ISL_11763312	07-Outaouais	2022-03-21	BA.1.1
L00453293001	EPI_ISL_11763311	07-Outaouais	2022-03-21	BA.1.1
L00453336001	EPI_ISL_11763322	01-Bas-Saint-Laurent	2022-03-21	BA.1.1
L00453339001	EPI_ISL_11964635	09-Cote-Nord	2022-03-21	BA.1.1
L00453357001	EPI_ISL_11964627	09-Cote-Nord	2022-03-21	BA.2
L00453379001	EPI_ISL_11964629	09-Cote-Nord	2022-03-21	BA.1.1
L00453383001	EPI_ISL_11964628	09-Cote-Nord	2022-03-21	BA.1.1
L00453436001	EPI_ISL_11964644	09-Cote-Nord	2022-03-21	BA.1.1
L00453456001	EPI_ISL_11964643	09-Cote-Nord	2022-03-21	BA.1.15
L00453481001	EPI_ISL_11964636	09-Cote-Nord	2022-03-21	BA.1.1
L00453512001	EPI_ISL_11964640	09-Cote-Nord	2022-03-21	BA.1.1
L00453528001	EPI_ISL_11964650	09-Cote-Nord	2022-03-21	BA.1.1
L00453569001	EPI_ISL_11964740	09-Cote-Nord	2022-03-21	BA.1.1
L00453583001	EPI_ISL_11964747	01-Bas-Saint-Laurent	2022-03-21	BA.1.1
L00453588001	EPI_ISL_11964746	01-Bas-Saint-Laurent	2022-03-21	BA.1.1
L00453592001	EPI_ISL_11964732	09-Cote-Nord	2022-03-21	BA.1.15
L00453593001	EPI_ISL_11964731	01-Bas-Saint-Laurent	2022-03-21	BA.1
L00453598001	EPI_ISL_11964730	01-Bas-Saint-Laurent	2022-03-21	BA.1.1
L00453602001	EPI_ISL_11964729	01-Bas-Saint-Laurent	2022-03-21	BA.2.3
L00453609001	EPI_ISL_11964728	01-Bas-Saint-Laurent	2022-03-21	BA.1.15
L00453615001	EPI_ISL_11964727	01-Bas-Saint-Laurent	2022-03-21	BA.1.15
L00453621001	EPI_ISL_11964499	01-Bas-Saint-Laurent	2022-03-21	BA.1.1
L00453713001	EPI_ISL_11763415	01-Bas-Saint-Laurent	2022-03-21	BA.1.1
L00453715001	EPI_ISL_11763416	01-Bas-Saint-Laurent	2022-03-21	BA.1
L00453721001	EPI_ISL_11763419	01-Bas-Saint-Laurent	2022-03-21	BA.2
L00453724001	EPI_ISL_11763418	01-Bas-Saint-Laurent	2022-03-21	BA.1.1
L00453731001	EPI_ISL_11763308	01-Bas-Saint-Laurent	2022-03-21	BA.1.1
L00453735001	EPI_ISL_11763417	01-Bas-Saint-Laurent	2022-03-21	BA.1
L00453743001	EPI_ISL_11763403	01-Bas-Saint-Laurent	2022-03-21	BA.1.1
L00453745001	EPI_ISL_11763402	01-Bas-Saint-Laurent	2022-03-21	BA.1.1
L00453752001	EPI_ISL_11763401	01-Bas-Saint-Laurent	2022-03-21	BA.1.1
L00453786001	EPI_ISL_11964549	06-Montreal	2022-03-21	BA.2
L00453791001	EPI_ISL_11964687	06-Montreal	2022-03-21	BA.1.1
L00453795001	EPI_ISL_11964685	06-Montreal	2022-03-21	BA.2
L00453848001	unavailable_1751	06-Montreal	2022-03-21	BA.2
L00453851001	EPI_ISL_11964691	06-Montreal	2022-03-21	BA.2
L00453852001	EPI_ISL_11964690	06-Montreal	2022-03-21	BA.2
L00453910001	EPI_ISL_11964666	03-Capitale-Nationale	2022-03-21	BA.1.1.13
L00453913001	EPI_ISL_11964678	06-Montreal	2022-03-21	BA.2
L00453930001	EPI_ISL_11964668	07-Outaouais	2022-03-21	BA.1.1
L00454013001	EPI_ISL_11964702	03-Capitale-Nationale	2022-03-21	BA.2.3
L00454015001	EPI_ISL_11964700	03-Capitale-Nationale	2022-03-21	BA.1.1
L00454038001	EPI_ISL_11964717	03-Capitale-Nationale	2022-03-21	BA.1.1.13
L00454039001	EPI_ISL_11964716	03-Capitale-Nationale	2022-03-21	BA.1.1
L00454040001	EPI_ISL_11964715	03-Capitale-Nationale	2022-03-21	BA.2.3
L00454041001	EPI_ISL_11964714	03-Capitale-Nationale	2022-03-21	BA.2.3
L00454042001	EPI_ISL_11964626	03-Capitale-Nationale	2022-03-21	BA.1.1
L00454044001	EPI_ISL_11964712	03-Capitale-Nationale	2022-03-21	BA.2
L00454045001	EPI_ISL_11964719	03-Capitale-Nationale	2022-03-21	BA.2
L00454046001	EPI_ISL_11964710	03-Capitale-Nationale	2022-03-21	BA.1.1.15
L00454048001	EPI_ISL_11964707	03-Capitale-Nationale	2022-03-21	BA.2
L00454061001	EPI_ISL_11964565	03-Capitale-Nationale	2022-03-21	BA.1.1
L00454062001	EPI_ISL_11964566	03-Capitale-Nationale	2022-03-21	BA.2.3
L00454063001	EPI_ISL_11964567	03-Capitale-Nationale	2022-03-21	BA.1.15
L00454065001	EPI_ISL_11964569	03-Capitale-Nationale	2022-03-21	BA.2
L00454069001	EPI_ISL_11964571	03-Capitale-Nationale	2022-03-21	BA.1.15
L00454070001	unavailable_1773	03-Capitale-Nationale	2022-03-21	LignÃ©es multiples BA.1-BA.2
L00454071001	EPI_ISL_11964572	03-Capitale-Nationale	2022-03-21	BA.1.1.13
L00454072001	EPI_ISL_11964573	03-Capitale-Nationale	2022-03-21	BA.2
L00454073001	EPI_ISL_11964574	03-Capitale-Nationale	2022-03-21	BA.2
L00454074001	EPI_ISL_11964575	03-Capitale-Nationale	2022-03-21	BA.1.1
L00454075001	EPI_ISL_11964583	03-Capitale-Nationale	2022-03-21	BA.1.1.10
L00454076001	EPI_ISL_11964576	03-Capitale-Nationale	2022-03-21	BA.2
L00454087001	EPI_ISL_11964580	01-Bas-Saint-Laurent	2022-03-21	BA.1.1
L00454111001	EPI_ISL_11964581	03-Capitale-Nationale	2022-03-21	BA.1.15
L00454116001	EPI_ISL_11964582	03-Capitale-Nationale	2022-03-21	BA.1.1
L00454132001	EPI_ISL_11964564	03-Capitale-Nationale	2022-03-21	BA.2
L00454135001	EPI_ISL_11964553	03-Capitale-Nationale	2022-03-21	BA.1.1
L00454185001	EPI_ISL_11964555	03-Capitale-Nationale	2022-03-21	BA.2.3
L00454248001	EPI_ISL_11964608	07-Outaouais	2022-03-21	BA.1.15
L00454252001	EPI_ISL_11964610	03-Capitale-Nationale	2022-03-21	BA.1.1.5
L00454259001	EPI_ISL_11964612	03-Capitale-Nationale	2022-03-21	BA.1.1
L00454266001	EPI_ISL_11964625	03-Capitale-Nationale	2022-03-21	BA.2
L00454269001	EPI_ISL_11964617	03-Capitale-Nationale	2022-03-21	BA.2
L00454339001	EPI_ISL_11964624	01-Bas-Saint-Laurent	2022-03-21	BA.2
L00454347001	EPI_ISL_11964614	01-Bas-Saint-Laurent	2022-03-21	BA.1
L00454350001	EPI_ISL_11964605	01-Bas-Saint-Laurent	2022-03-21	BA.2
L00454366001	unavailable_1794	01-Bas-Saint-Laurent	2022-03-21	BA.1.1
L00454373001	EPI_ISL_11964587	01-Bas-Saint-Laurent	2022-03-21	BA.1.1
L00454375001	unavailable_1796	01-Bas-Saint-Laurent	2022-03-21	BA.1.6
L00454387001	EPI_ISL_11964589	01-Bas-Saint-Laurent	2022-03-21	BA.1.1
L00454464001	EPI_ISL_11964596	06-Montreal	2022-03-21	BA.2
L00454493001	EPI_ISL_11964599	06-Montreal	2022-03-21	BA.1.1
L00454496001	EPI_ISL_11964600	06-Montreal	2022-03-21	BA.1.1
L00454498001	EPI_ISL_11964601	06-Montreal	2022-03-21	BA.2
L00454499001	EPI_ISL_11964602	06-Montreal	2022-03-21	BA.1.15
L00454501001	EPI_ISL_11964603	06-Montreal	2022-03-21	BA.2
L00454503001	EPI_ISL_11964604	06-Montreal	2022-03-21	BA.1.15
L00454505001	EPI_ISL_11964552	06-Montreal	2022-03-21	BA.1.1
L00454507001	EPI_ISL_11964550	06-Montreal	2022-03-21	BA.2
L00454510001	EPI_ISL_11964522	06-Montreal	2022-03-21	BA.2.3
L00454512001	EPI_ISL_11964515	06-Montreal	2022-03-21	BA.2.3
L00454513001	EPI_ISL_11964516	06-Montreal	2022-03-21	BA.2
L00454515001	EPI_ISL_11964526	06-Montreal	2022-03-21	BA.2
L00454536001	EPI_ISL_11964527	06-Montreal	2022-03-21	BA.2
L00454537001	EPI_ISL_11964528	06-Montreal	2022-03-21	BA.1.1.15
L00454538001	EPI_ISL_11964529	06-Montreal	2022-03-21	BA.2
L00454540001	EPI_ISL_11964517	06-Montreal	2022-03-21	BA.2
L00454617001	EPI_ISL_11964538	03-Capitale-Nationale	2022-03-21	BA.2.3
L00454619001	EPI_ISL_11964544	03-Capitale-Nationale	2022-03-21	BA.1.1
L00454621001	EPI_ISL_11964539	03-Capitale-Nationale	2022-03-21	BA.1.1.13
L00454624001	EPI_ISL_11964540	03-Capitale-Nationale	2022-03-21	BA.1.1.10
L00454659001	EPI_ISL_11964536	13-Laval	2022-03-21	BA.2
L00454661001	EPI_ISL_11964537	13-Laval	2022-03-21	BA.2
L00454663001	EPI_ISL_11964534	06-Montreal	2022-03-21	BA.2
L00454665001	EPI_ISL_11964535	13-Laval	2022-03-21	BA.2
L00455567001	EPI_ISL_11969095	13-Laval	2022-03-21	BA.1.15
L00455571001	unavailable_1824	06-Montreal	2022-03-21	BA.2
L00455575001	EPI_ISL_11969089	06-Montreal	2022-03-21	BA.2
L00455580001	EPI_ISL_11969090	06-Montreal	2022-03-21	BA.2
L00455582001	EPI_ISL_11969092	03-Capitale-Nationale	2022-03-21	BA.2
L00455590001	EPI_ISL_11969096	13-Laval	2022-03-21	BA.2
L00455591001	EPI_ISL_11969097	03-Capitale-Nationale	2022-03-21	BA.2
L00455594001	EPI_ISL_11969100	03-Capitale-Nationale	2022-03-21	BA.2
L00459581001	EPI_ISL_12214752	09-Cote-Nord	2022-03-21	BA.1.1
L00459585001	EPI_ISL_12214753	09-Cote-Nord	2022-03-21	BA.1.15
L00460958001	EPI_ISL_12299729	09-Cote-Nord	2022-03-21	BA.2.3
L00453180001	EPI_ISL_11763427	06-Montreal	2022-03-22	BA.1.1
L00453333001	unavailable_1835	01-Bas-Saint-Laurent	2022-03-22	BA.1
L00453479001	EPI_ISL_11763426	06-Montreal	2022-03-22	BA.2
L00453568001	EPI_ISL_11964816	01-Bas-Saint-Laurent	2022-03-22	BA.1.1
L00453777001	EPI_ISL_11964817	06-Montreal	2022-03-22	BA.1.1
L00453802001	EPI_ISL_11964803	13-Laval	2022-03-22	BA.2.3
L00453805001	EPI_ISL_11964800	06-Montreal	2022-03-22	BA.2
L00453854001	EPI_ISL_11964802	06-Montreal	2022-03-22	BA.2
L00454018001	EPI_ISL_11964815	03-Capitale-Nationale	2022-03-22	BA.1
L00454020001	EPI_ISL_11964814	03-Capitale-Nationale	2022-03-22	BA.1.1
L00454023001	unavailable_1844	03-Capitale-Nationale	2022-03-22	BA.1.1
L00454026001	EPI_ISL_11964813	03-Capitale-Nationale	2022-03-22	BA.1.15
L00454028001	EPI_ISL_11964812	03-Capitale-Nationale	2022-03-22	BA.2
L00454030001	EPI_ISL_11964811	03-Capitale-Nationale	2022-03-22	BA.1.15
L00454032001	EPI_ISL_11964810	03-Capitale-Nationale	2022-03-22	BA.1.1.10
L00454033001	EPI_ISL_11964809	03-Capitale-Nationale	2022-03-22	BA.1.1.5
L00454034001	EPI_ISL_11964808	03-Capitale-Nationale	2022-03-22	BA.2
L00454036001	EPI_ISL_11964799	03-Capitale-Nationale	2022-03-22	BA.1.1
L00454049001	EPI_ISL_11964806	03-Capitale-Nationale	2022-03-22	BA.2
L00454050001	EPI_ISL_11964798	03-Capitale-Nationale	2022-03-22	BA.1.1
L00454056001	unavailable_1854	03-Capitale-Nationale	2022-03-22	BA.1.1.15
L00454058001	EPI_ISL_11964776	03-Capitale-Nationale	2022-03-22	BA.1.1
L00454060001	EPI_ISL_11964774	03-Capitale-Nationale	2022-03-22	BA.2.3
L00454123001	EPI_ISL_11964770	03-Capitale-Nationale	2022-03-22	BA.2
L00454126001	EPI_ISL_11964769	03-Capitale-Nationale	2022-03-22	BA.1.15
L00454130001	EPI_ISL_11964768	03-Capitale-Nationale	2022-03-22	BA.2.3
L00454158001	EPI_ISL_11964767	03-Capitale-Nationale	2022-03-22	BA.2
L00454165001	EPI_ISL_11964766	03-Capitale-Nationale	2022-03-22	BA.1.1
L00454182001	EPI_ISL_11964765	03-Capitale-Nationale	2022-03-22	BA.1.15
L00454263001	EPI_ISL_11964764	03-Capitale-Nationale	2022-03-22	BA.1.1
L00454360001	EPI_ISL_11964788	01-Bas-Saint-Laurent	2022-03-22	BA.2
L00454362001	unavailable_1865	01-Bas-Saint-Laurent	2022-03-22	BA.1.1
L00454370001	unavailable_1866	01-Bas-Saint-Laurent	2022-03-22	BA.1.1
L00454430001	EPI_ISL_11964794	01-Bas-Saint-Laurent	2022-03-22	BA.2
L00454435001	EPI_ISL_11964793	01-Bas-Saint-Laurent	2022-03-22	BA.2
L00454468001	EPI_ISL_11964791	06-Montreal	2022-03-22	BA.2
L00454535001	EPI_ISL_11964820	07-Outaouais	2022-03-22	BA.1.1
L00454618001	EPI_ISL_11964822	03-Capitale-Nationale	2022-03-22	BA.2
L00454669001	unavailable_1872	03-Capitale-Nationale	2022-03-22	BA.1.1.11
L00455549001	unavailable_1873	06-Montreal	2022-03-22	BA.2
L00455561001	EPI_ISL_11969104	06-Montreal	2022-03-22	BA.2
L00455583001	EPI_ISL_11969106	06-Montreal	2022-03-22	BA.2
L00457619001	unavailable_1876	06-Montreal	2022-03-22	BA.2.12.1
L00459575001	EPI_ISL_12214754	09-Cote-Nord	2022-03-22	BA.1.15
L00454523001	EPI_ISL_11969115	06-Montreal	2022-03-23	BA.2
L00455557001	EPI_ISL_11969122	03-Capitale-Nationale	2022-03-23	BA.2.3
L00455585001	EPI_ISL_11969119	07-Outaouais	2022-03-23	BA.2
L00455587001	unavailable_1881	06-Montreal	2022-03-23	BA.2
L00455595001	EPI_ISL_11969112	03-Capitale-Nationale	2022-03-23	BA.2
L00455598001	EPI_ISL_11969114	06-Montreal	2022-03-23	BA.2
L00455895001	EPI_ISL_11968982	06-Montreal	2022-03-23	BA.2
L00457644001	unavailable_1885	06-Montreal	2022-03-23	BA.2
L00454707001	EPI_ISL_11969123	06-Montreal	2022-03-24	BA.2
L00454907001	EPI_ISL_11969124	06-Montreal	2022-03-24	BA.2
L00455566001	EPI_ISL_11969125	03-Capitale-Nationale	2022-03-24	BA.1.1
L00458063001	EPI_ISL_12304812	03-Capitale-Nationale	2022-03-24	BA.1.1
L00458067001	unavailable_1890	03-Capitale-Nationale	2022-03-24	BA.1.1.15
L00458080001	EPI_ISL_12206447	06-Montreal	2022-03-24	BA.2.12
L00458083001	EPI_ISL_12206446	06-Montreal	2022-03-24	BA.2
L00458254001	EPI_ISL_12206442	06-Montreal	2022-03-24	BA.2
L00458256001	unavailable_1894	06-Montreal	2022-03-24	BA.2.10.1
L00455799001	EPI_ISL_11969126	06-Montreal	2022-03-25	BA.2
L00455986001	EPI_ISL_12214945	06-Montreal	2022-03-25	BA.2.3
L00457651001	unavailable_1897	06-Montreal	2022-03-25	BA.2
L00458005001	EPI_ISL_12206456	06-Montreal	2022-03-25	BA.2
L00458013001	EPI_ISL_12206454	07-Outaouais	2022-03-25	BA.1.1
L00458068001	EPI_ISL_12214948	06-Montreal	2022-03-25	BA.2.9
L00458244001	EPI_ISL_12206452	06-Montreal	2022-03-25	BA.1.1
L00458260001	EPI_ISL_12206449	06-Montreal	2022-03-25	BA.1.1
L00457064001	EPI_ISL_12214957	13-Laval	2022-03-26	BA.2.10
L00458022001	EPI_ISL_12206458	03-Capitale-Nationale	2022-03-26	BA.2
L00458120001	EPI_ISL_12214954	06-Montreal	2022-03-26	BA.2.10
L00458136001	EPI_ISL_12214951	06-Montreal	2022-03-26	BA.2
L00458138001	EPI_ISL_12214950	06-Montreal	2022-03-26	BA.2.9
L00458142001	EPI_ISL_12214955	06-Montreal	2022-03-26	BA.2.9
L00458146001	unavailable_1909	06-Montreal	2022-03-26	BA.2.3
L00458159001	EPI_ISL_12214949	06-Montreal	2022-03-26	BA.2.9
L00458164001	EPI_ISL_12214953	13-Laval	2022-03-26	BA.2.12
L00462579001	unavailable_1912	06-Montreal	2022-03-26	BA.1.1
L00455842001	EPI_ISL_11968984	06-Montreal	2022-03-27	BA.1.1
L00455856001	EPI_ISL_11968993	13-Laval	2022-03-27	BA.2
L00455898001	EPI_ISL_11968989	06-Montreal	2022-03-27	BA.2
L00455904001	EPI_ISL_11968990	06-Montreal	2022-03-27	BA.2
L00455915001	EPI_ISL_11968992	06-Montreal	2022-03-27	BA.2.3
L00455917001	unavailable_1918	06-Montreal	2022-03-27	BA.2.3
L00455919001	unavailable_1919	06-Montreal	2022-03-27	BA.1.1.15
L00455924001	EPI_ISL_11968987	06-Montreal	2022-03-27	BA.2
L00455971001	EPI_ISL_11966259	13-Laval	2022-03-27	BA.2
L00455975001	EPI_ISL_11966260	13-Laval	2022-03-27	BA.1.1
L00455979001	EPI_ISL_11966258	06-Montreal	2022-03-27	BA.2.3
L00456109001	EPI_ISL_11968983	06-Montreal	2022-03-27	BA.2
L00456113001	EPI_ISL_11968991	06-Montreal	2022-03-27	BA.2
L00456143001	unavailable_1926	13-Laval	2022-03-27	BA.1.1
L00456145001	EPI_ISL_11965453	06-Montreal	2022-03-27	BA.2
L00456147001	EPI_ISL_11966261	06-Montreal	2022-03-27	BA.1.1
L00456149001	EPI_ISL_11966257	13-Laval	2022-03-27	BA.2
L00456195001	EPI_ISL_11968985	06-Montreal	2022-03-27	BA.1.1
L00457548001	EPI_ISL_12206459	13-Laval	2022-03-27	BA.2
L00457890001	EPI_ISL_12214963	06-Montreal	2022-03-27	BA.2.9
L00457893001	EPI_ISL_12214966	07-Outaouais	2022-03-27	BA.2
L00457899001	EPI_ISL_12214968	07-Outaouais	2022-03-27	BA.2
L00457902001	EPI_ISL_12214975	06-Montreal	2022-03-27	BA.1.1
L00457997001	unavailable_1936	06-Montreal	2022-03-27	BA.2.9
L00458038001	EPI_ISL_12214979	06-Montreal	2022-03-27	BA.2.3
L00458042001	EPI_ISL_12214977	01-Bas-Saint-Laurent	2022-03-27	BA.2.9
L00458047001	EPI_ISL_12214978	06-Montreal	2022-03-27	BA.2.9
L00458163001	EPI_ISL_12214981	06-Montreal	2022-03-27	BA.2.12
L00458172001	EPI_ISL_12214965	03-Capitale-Nationale	2022-03-27	BA.2
L00458248001	unavailable_1942	03-Capitale-Nationale	2022-03-27	BA.1
L00458262001	unavailable_1943	03-Capitale-Nationale	2022-03-27	BA.2.9
L00460963001	EPI_ISL_12299730	09-Cote-Nord	2022-03-27	BA.2.3
L00455790001	EPI_ISL_11969030	06-Montreal	2022-03-28	BA.2
L00455830001	EPI_ISL_11969026	06-Montreal	2022-03-28	BA.2
L00455843001	EPI_ISL_11969006	06-Montreal	2022-03-28	BA.2
L00455850001	EPI_ISL_11969007	06-Montreal	2022-03-28	BA.2.3
L00455852001	EPI_ISL_11969008	13-Laval	2022-03-28	BA.2
L00455859001	EPI_ISL_11969009	06-Montreal	2022-03-28	BA.1.1
L00455870001	EPI_ISL_11969004	06-Montreal	2022-03-28	BA.2
L00455873001	EPI_ISL_11969005	06-Montreal	2022-03-28	BA.2
L00455889001	EPI_ISL_11969012	06-Montreal	2022-03-28	BA.2
L00455891001	EPI_ISL_11969013	06-Montreal	2022-03-28	BA.2
L00455892001	EPI_ISL_11969011	06-Montreal	2022-03-28	BA.2
L00455894001	EPI_ISL_11969010	13-Laval	2022-03-28	BA.2
L00455897001	EPI_ISL_11969003	06-Montreal	2022-03-28	BA.2
L00455907001	unavailable_1958	06-Montreal	2022-03-28	BA.1.1.1
L00455909001	EPI_ISL_11969031	06-Montreal	2022-03-28	BA.2.3
L00455912001	EPI_ISL_11969053	06-Montreal	2022-03-28	BA.1.1.1
L00455922001	EPI_ISL_11969055	06-Montreal	2022-03-28	BA.2
L00455927001	EPI_ISL_11969051	13-Laval	2022-03-28	BA.1.1
L00455929001	EPI_ISL_11969044	13-Laval	2022-03-28	BA.2
L00455956001	unavailable_1964	06-Montreal	2022-03-28	BA.1.17
L00455959001	unavailable_1965	06-Montreal	2022-03-28	BA.2
L00455961001	unavailable_1966	06-Montreal	2022-03-28	BA.2
L00455963001	EPI_ISL_11966322	06-Montreal	2022-03-28	BA.2
L00455965001	unavailable_1968	06-Montreal	2022-03-28	BA.2
L00455967001	EPI_ISL_11966324	13-Laval	2022-03-28	BA.2
L00455973001	EPI_ISL_11966323	06-Montreal	2022-03-28	BA.2
L00455976001	EPI_ISL_11969036	13-Laval	2022-03-28	BA.1.1
L00455978001	EPI_ISL_11969039	13-Laval	2022-03-28	BA.2
L00455981001	unavailable_1973	06-Montreal	2022-03-28	BA.2.3
L00455982001	EPI_ISL_11969054	13-Laval	2022-03-28	BA.2
L00455983001	EPI_ISL_11966325	06-Montreal	2022-03-28	BA.2
L00455984001	EPI_ISL_11969052	13-Laval	2022-03-28	BA.1.1.10
L00455985001	EPI_ISL_11966315	06-Montreal	2022-03-28	BA.2
L00455987001	EPI_ISL_11966311	06-Montreal	2022-03-28	BA.2
L00455988001	unavailable_1979	06-Montreal	2022-03-28	BA.2
L00455990001	EPI_ISL_11966277	06-Montreal	2022-03-28	BA.1.1
L00455991001	unavailable_1981	03-Capitale-Nationale	2022-03-28	BA.2
L00455996001	EPI_ISL_11966255	13-Laval	2022-03-28	BA.2
L00455997001	unavailable_1983	06-Montreal	2022-03-28	BA.2
L00455999001	EPI_ISL_11966262	06-Montreal	2022-03-28	BA.2.3
L00456000001	EPI_ISL_11966263	06-Montreal	2022-03-28	BA.2.1
L00456001001	EPI_ISL_11966265	13-Laval	2022-03-28	BA.1.1.2
L00456002001	EPI_ISL_11966270	06-Montreal	2022-03-28	BA.1.1
L00456004001	EPI_ISL_11966266	06-Montreal	2022-03-28	BA.2
L00456008001	EPI_ISL_11966271	13-Laval	2022-03-28	BA.1.1
L00456010001	EPI_ISL_11966295	06-Montreal	2022-03-28	BA.2
L00456012001	EPI_ISL_11966303	06-Montreal	2022-03-28	BA.1.1
L00456014001	EPI_ISL_11966305	06-Montreal	2022-03-28	BA.2
L00456016001	EPI_ISL_11966307	06-Montreal	2022-03-28	BA.2
L00456019001	EPI_ISL_11966309	06-Montreal	2022-03-28	BA.2
L00456021001	EPI_ISL_11966310	06-Montreal	2022-03-28	BA.2.3
L00456024001	EPI_ISL_11966297	03-Capitale-Nationale	2022-03-28	BA.2
L00456028001	EPI_ISL_11966299	07-Outaouais	2022-03-28	BA.2
L00456030001	EPI_ISL_11966300	07-Outaouais	2022-03-28	BA.2.3
L00456031001	unavailable_1999	07-Outaouais	2022-03-28	BA.1.1
L00456040001	EPI_ISL_11966301	07-Outaouais	2022-03-28	BA.2
L00456041001	EPI_ISL_11966302	07-Outaouais	2022-03-28	BA.2
L00456099001	EPI_ISL_11968997	06-Montreal	2022-03-28	BA.2
L00456102001	EPI_ISL_11968998	06-Montreal	2022-03-28	BA.2
L00456104001	EPI_ISL_11968999	06-Montreal	2022-03-28	BA.2
L00456107001	EPI_ISL_11969000	06-Montreal	2022-03-28	BA.1.1
L00456115001	EPI_ISL_11969001	06-Montreal	2022-03-28	BA.2
L00456117001	EPI_ISL_11969002	06-Montreal	2022-03-28	BA.2.3
L00456141001	EPI_ISL_11965544	06-Montreal	2022-03-28	BA.2.3
L00456144001	unavailable_2009	13-Laval	2022-03-28	BA.1.1.1
L00456148001	EPI_ISL_11965489	06-Montreal	2022-03-28	BA.2
L00456150001	EPI_ISL_11966285	13-Laval	2022-03-28	BA.2
L00456151001	EPI_ISL_11965495	06-Montreal	2022-03-28	BA.2
L00456153001	EPI_ISL_11966287	13-Laval	2022-03-28	BA.2
L00456154001	EPI_ISL_11965479	06-Montreal	2022-03-28	BA.2
L00456155001	EPI_ISL_11966279	13-Laval	2022-03-28	BA.1.1
L00456157001	EPI_ISL_11966284	13-Laval	2022-03-28	BA.2
L00456162001	EPI_ISL_11966280	13-Laval	2022-03-28	BA.1.1
L00456168001	EPI_ISL_11966281	13-Laval	2022-03-28	BA.1.1
L00456170001	EPI_ISL_11966283	13-Laval	2022-03-28	BA.2
L00456187001	EPI_ISL_11966290	13-Laval	2022-03-28	BA.1.1
L00456198001	EPI_ISL_11968996	06-Montreal	2022-03-28	BA.2
L00456200001	EPI_ISL_11968995	06-Montreal	2022-03-28	BA.2
L00456205001	EPI_ISL_11966291	06-Montreal	2022-03-28	BA.2
L00456209001A	EPI_ISL_12146682	06-Montreal	2022-03-28	BA.2.9
L00456216001A	EPI_ISL_12146684	07-Outaouais	2022-03-28	BA.2.12
L00456219001A	EPI_ISL_12146685	07-Outaouais	2022-03-28	BA.2.12
L00456222001A	EPI_ISL_12146681	06-Montreal	2022-03-28	BA.2
L00456229001A	EPI_ISL_12146669	06-Montreal	2022-03-28	BA.1.1
L00456232001A	EPI_ISL_12146671	06-Montreal	2022-03-28	BA.1.1.1
L00456235001A	EPI_ISL_12146672	06-Montreal	2022-03-28	BA.1.1
L00456287001	unavailable_2031	07-Outaouais	2022-03-28	BA.1.1.15
L00456293001	EPI_ISL_12145804	07-Outaouais	2022-03-28	BA.1.6
L00456296001	unavailable_2033	07-Outaouais	2022-03-28	BA.1.1
L00456299001	EPI_ISL_12145803	07-Outaouais	2022-03-28	BA.1.1
L00456305001	unavailable_2035	07-Outaouais	2022-03-28	BA.1.14
L00456306001	unavailable_2036	07-Outaouais	2022-03-28	BA.2.3
L00456314001	EPI_ISL_12145797	07-Outaouais	2022-03-28	BA.2.3
L00456319001	EPI_ISL_12145802	07-Outaouais	2022-03-28	BA.2
L00456323001	EPI_ISL_12145798	07-Outaouais	2022-03-28	BA.2
L00456331001	EPI_ISL_12145799	07-Outaouais	2022-03-28	BA.1.1
L00456340001	EPI_ISL_12145800	07-Outaouais	2022-03-28	BA.2.3
L00456343001	EPI_ISL_12145801	07-Outaouais	2022-03-28	BA.2.3
L00456346001	EPI_ISL_12145796	07-Outaouais	2022-03-28	BA.1.1
L00456349001	EPI_ISL_12145805	07-Outaouais	2022-03-28	BA.1.1
L00456351001	EPI_ISL_12145795	07-Outaouais	2022-03-28	BA.1.1
L00456354001	EPI_ISL_12145777	07-Outaouais	2022-03-28	BA.2
L00456364001A	EPI_ISL_12146662	09-Cote-Nord	2022-03-28	BA.1.1
L00456366001A	EPI_ISL_12146655	09-Cote-Nord	2022-03-28	BA.1.1
L00456367001A	EPI_ISL_12146653	09-Cote-Nord	2022-03-28	BA.1.15
L00456368001A	EPI_ISL_12146654	09-Cote-Nord	2022-03-28	BA.1.1
L00456385001	EPI_ISL_12145667	01-Bas-Saint-Laurent	2022-03-28	BA.1.1
L00456390001	EPI_ISL_12145669	01-Bas-Saint-Laurent	2022-03-28	BA.1.15
L00456392001	EPI_ISL_12145670	01-Bas-Saint-Laurent	2022-03-28	BA.1.15
L00456395001	EPI_ISL_12145677	06-Montreal	2022-03-28	BA.2
L00456405001	EPI_ISL_12145676	01-Bas-Saint-Laurent	2022-03-28	BA.1.1
L00456479001	EPI_ISL_12145685	06-Montreal	2022-03-28	BA.2
L00456488001	EPI_ISL_12145666	09-Cote-Nord	2022-03-28	BA.2
L00456491001	EPI_ISL_12145665	09-Cote-Nord	2022-03-28	BA.1.1
L00456493001	EPI_ISL_12145656	09-Cote-Nord	2022-03-28	BA.1.15
L00456494001	EPI_ISL_12145646	09-Cote-Nord	2022-03-28	BA.1.1
L00456515001	EPI_ISL_12145655	07-Outaouais	2022-03-28	BA.2
L00456576001	EPI_ISL_11965468	06-Montreal	2022-03-28	BA.1.1
L00456578001	EPI_ISL_11965467	01-Bas-Saint-Laurent	2022-03-28	BA.1.1.1
L00456581001	unavailable_2064	01-Bas-Saint-Laurent	2022-03-28	BA.1.17
L00456584001	EPI_ISL_11965465	01-Bas-Saint-Laurent	2022-03-28	BA.1.1
L00456589001	EPI_ISL_11965464	01-Bas-Saint-Laurent	2022-03-28	BA.1.1
L00456596001	EPI_ISL_11965462	01-Bas-Saint-Laurent	2022-03-28	BA.2.3
L00456599001	EPI_ISL_11965460	01-Bas-Saint-Laurent	2022-03-28	BA.1.1
L00456613001	EPI_ISL_11965456	01-Bas-Saint-Laurent	2022-03-28	BA.1.1
L00456616001	unavailable_2070	01-Bas-Saint-Laurent	2022-03-28	BA.2.3
L00456619001	unavailable_2071	01-Bas-Saint-Laurent	2022-03-28	BA.2
L00456624001	EPI_ISL_11965475	01-Bas-Saint-Laurent	2022-03-28	BA.2
L00456625001	EPI_ISL_12145705	09-Cote-Nord	2022-03-28	BA.1.1
L00456631001	EPI_ISL_12145749	09-Cote-Nord	2022-03-28	BA.1.15
L00456632001	unavailable_2075	01-Bas-Saint-Laurent	2022-03-28	BA.1.1.1
L00456637001	EPI_ISL_12145750	09-Cote-Nord	2022-03-28	BA.2
L00456641001	unavailable_2077	09-Cote-Nord	2022-03-28	BA.2.3
L00456645001	EPI_ISL_11965473	01-Bas-Saint-Laurent	2022-03-28	BA.1.1
L00456663001	EPI_ISL_12145751	13-Laval	2022-03-28	BA.2
L00456791001	EPI_ISL_12145782	06-Montreal	2022-03-28	BA.2
L00456794001	EPI_ISL_12145783	06-Montreal	2022-03-28	BA.1.1
L00456797001	EPI_ISL_12145784	06-Montreal	2022-03-28	BA.2
L00456802001	EPI_ISL_12145785	06-Montreal	2022-03-28	BA.2
L00456805001	EPI_ISL_12145786	13-Laval	2022-03-28	BA.1.1
L00456807001	EPI_ISL_12145787	06-Montreal	2022-03-28	BA.2.3
L00456809001	EPI_ISL_12145788	06-Montreal	2022-03-28	BA.1.1
L00456810001	EPI_ISL_12145789	06-Montreal	2022-03-28	BA.2.3
L00456811001	EPI_ISL_12145790	06-Montreal	2022-03-28	BA.2
L00456823001	EPI_ISL_12145765	13-Laval	2022-03-28	BA.1.1
L00456850001	EPI_ISL_12145722	06-Montreal	2022-03-28	BA.2
L00456852001	EPI_ISL_12145723	06-Montreal	2022-03-28	BA.2
L00456854001	EPI_ISL_12145724	06-Montreal	2022-03-28	BA.2
L00456863001	EPI_ISL_12145717	06-Montreal	2022-03-28	BA.2
L00456864001	EPI_ISL_12145716	06-Montreal	2022-03-28	BA.1.15
L00456868001	EPI_ISL_12145706	13-Laval	2022-03-28	BA.2
L00456872001	EPI_ISL_12145708	13-Laval	2022-03-28	BA.2
L00456882001	EPI_ISL_12145712	06-Montreal	2022-03-28	BA.1.1
L00456899001	EPI_ISL_12145731	06-Montreal	2022-03-28	BA.2
L00456904001	EPI_ISL_12145733	06-Montreal	2022-03-28	BA.2
L00456963001	EPI_ISL_12145905	06-Montreal	2022-03-28	BA.2
L00457118001	EPI_ISL_12145871	01-Bas-Saint-Laurent	2022-03-28	BA.1.1
L00457121001	EPI_ISL_12145869	01-Bas-Saint-Laurent	2022-03-28	BA.1.1
L00457124001	EPI_ISL_12145867	01-Bas-Saint-Laurent	2022-03-28	BA.1.1
L00457131001	EPI_ISL_11969435	01-Bas-Saint-Laurent	2022-03-28	Recombinant BA.1-BA.2
L00457150001	EPI_ISL_12145847	01-Bas-Saint-Laurent	2022-03-28	BA.1.6
L00457157001	EPI_ISL_12145846	01-Bas-Saint-Laurent	2022-03-28	BA.2
L00457160001	EPI_ISL_12145845	01-Bas-Saint-Laurent	2022-03-28	BA.2
L00457163001	EPI_ISL_12145844	01-Bas-Saint-Laurent	2022-03-28	BA.1.1
L00457164001	EPI_ISL_12145843	01-Bas-Saint-Laurent	2022-03-28	BA.1.1
L00457166001	EPI_ISL_12145850	01-Bas-Saint-Laurent	2022-03-28	BA.1.1
L00457168001	EPI_ISL_12145851	01-Bas-Saint-Laurent	2022-03-28	BA.1.15
L00457169001	EPI_ISL_12145865	01-Bas-Saint-Laurent	2022-03-28	BA.2
L00457170001	EPI_ISL_12145864	01-Bas-Saint-Laurent	2022-03-28	BA.1.15
L00457171001	EPI_ISL_12145863	01-Bas-Saint-Laurent	2022-03-28	BA.1.15
L00457172001	EPI_ISL_12145861	01-Bas-Saint-Laurent	2022-03-28	BA.1
L00457173001	EPI_ISL_12145860	01-Bas-Saint-Laurent	2022-03-28	BA.1.1
L00457174001	EPI_ISL_12145859	01-Bas-Saint-Laurent	2022-03-28	BA.1.1
L00457175001	EPI_ISL_12145858	01-Bas-Saint-Laurent	2022-03-28	BA.1.15
L00457176001	EPI_ISL_12145857	01-Bas-Saint-Laurent	2022-03-28	BA.1.15
L00457177001	EPI_ISL_12145854	01-Bas-Saint-Laurent	2022-03-28	BA.1.15
L00457180001	EPI_ISL_12145902	01-Bas-Saint-Laurent	2022-03-28	BA.1.15
L00457239001	EPI_ISL_12145896	01-Bas-Saint-Laurent	2022-03-28	BA.1.1
L00457242001	EPI_ISL_12145895	01-Bas-Saint-Laurent	2022-03-28	BA.1.1
L00457244001	EPI_ISL_12145894	01-Bas-Saint-Laurent	2022-03-28	BA.2
L00457311001	EPI_ISL_12145827	03-Capitale-Nationale	2022-03-28	BA.1.1
L00457428001	EPI_ISL_12145811	03-Capitale-Nationale	2022-03-28	BA.1.15
L00457432001	EPI_ISL_12145810	03-Capitale-Nationale	2022-03-28	BA.1.1
L00457437001	EPI_ISL_12145809	03-Capitale-Nationale	2022-03-28	BA.2.3
L00457440001	EPI_ISL_12145808	03-Capitale-Nationale	2022-03-28	BA.2.3
L00457444001	EPI_ISL_12145807	03-Capitale-Nationale	2022-03-28	BA.2
L00457448001	EPI_ISL_12145829	03-Capitale-Nationale	2022-03-28	BA.2.3
L00457458001	EPI_ISL_12145837	03-Capitale-Nationale	2022-03-28	BA.2
L00457464001	EPI_ISL_12145836	03-Capitale-Nationale	2022-03-28	BA.2
L00457476001	EPI_ISL_12145835	03-Capitale-Nationale	2022-03-28	BA.2
L00457480001	unavailable_2135	03-Capitale-Nationale	2022-03-28	BA.1.14
L00457483001	EPI_ISL_12145834	03-Capitale-Nationale	2022-03-28	BA.1.1
L00457490001	EPI_ISL_12145833	03-Capitale-Nationale	2022-03-28	BA.2.3
L00457492001	EPI_ISL_12145832	03-Capitale-Nationale	2022-03-28	BA.1.1
L00457495001	EPI_ISL_12145831	03-Capitale-Nationale	2022-03-28	BA.2
L00457498001	unavailable_2140	03-Capitale-Nationale	2022-03-28	BA.1.1.1
L00457500001	EPI_ISL_12145830	03-Capitale-Nationale	2022-03-28	BA.1.15
L00457516001	EPI_ISL_12145840	03-Capitale-Nationale	2022-03-28	BA.1.1
L00457517001	EPI_ISL_12145839	06-Montreal	2022-03-28	BA.2
L00457951001	unavailable_2144	06-Montreal	2022-03-28	BA.2.11
L00457955001	EPI_ISL_12214988	06-Montreal	2022-03-28	BA.2
L00457967001	EPI_ISL_12214985	03-Capitale-Nationale	2022-03-28	BA.1.1
L00457972001	EPI_ISL_12214984	06-Montreal	2022-03-28	BA.2.10
L00457979001	EPI_ISL_12214983	06-Montreal	2022-03-28	BA.2.3
L00458027001	EPI_ISL_12206476	06-Montreal	2022-03-28	BA.2
L00458043001	EPI_ISL_12206472	07-Outaouais	2022-03-28	BA.2.9
L00458046001	EPI_ISL_12206471	06-Montreal	2022-03-28	BA.2.3
L00458048001	EPI_ISL_12206470	06-Montreal	2022-03-28	BA.2.9
L00458052001	EPI_ISL_12206469	06-Montreal	2022-03-28	BA.1.17.2
L00458115001	EPI_ISL_12214982	06-Montreal	2022-03-28	BA.2.9
L00459567001	EPI_ISL_12214755	09-Cote-Nord	2022-03-28	BA.1.15
L00459572001	EPI_ISL_12214756	09-Cote-Nord	2022-03-28	BA.1.1
L00460966001	EPI_ISL_12299732	09-Cote-Nord	2022-03-28	BA.2
L00462592001	unavailable_2158	06-Montreal	2022-03-28	BA.1.1
L00456284001	unavailable_2159	07-Outaouais	2022-03-29	BA.2
L00456362001A	EPI_ISL_12146689	09-Cote-Nord	2022-03-29	BA.2.10
L00456369001A	EPI_ISL_12146687	09-Cote-Nord	2022-03-29	BA.1.1
L00456370001A	EPI_ISL_12146688	09-Cote-Nord	2022-03-29	BA.1.1
L00456391001	EPI_ISL_12145629	06-Montreal	2022-03-29	BA.1.1
L00456553001	EPI_ISL_11965550	06-Montreal	2022-03-29	BA.1.1
L00456571001	unavailable_2165	01-Bas-Saint-Laurent	2022-03-29	BA.2.3
L00456585001	EPI_ISL_11965547	06-Montreal	2022-03-29	BA.2
L00456610001	EPI_ISL_11965567	01-Bas-Saint-Laurent	2022-03-29	BA.1.1
L00456896001	EPI_ISL_12145918	13-Laval	2022-03-29	BA.2
L00457138001	EPI_ISL_12145953	01-Bas-Saint-Laurent	2022-03-29	BA.2
L00457145001	EPI_ISL_12145924	01-Bas-Saint-Laurent	2022-03-29	BA.2
L00457154001	EPI_ISL_12145926	01-Bas-Saint-Laurent	2022-03-29	BA.2.3
L00457179001	EPI_ISL_12145919	01-Bas-Saint-Laurent	2022-03-29	BA.1.1
L00457183001	EPI_ISL_12145921	01-Bas-Saint-Laurent	2022-03-29	BA.2
L00457185001	EPI_ISL_12145922	01-Bas-Saint-Laurent	2022-03-29	BA.1.1
L00457188001	EPI_ISL_11969433	01-Bas-Saint-Laurent	2022-03-29	Recombinant BA.1-BA.2
L00457190001	EPI_ISL_12145923	01-Bas-Saint-Laurent	2022-03-29	BA.1.1
L00457195001	EPI_ISL_12145930	01-Bas-Saint-Laurent	2022-03-29	BA.1.6
L00457199001	EPI_ISL_12145931	01-Bas-Saint-Laurent	2022-03-29	BA.2.3
L00457202001	EPI_ISL_12145932	01-Bas-Saint-Laurent	2022-03-29	BA.2
L00457206001	EPI_ISL_12145933	01-Bas-Saint-Laurent	2022-03-29	BA.2
L00457501001	EPI_ISL_12145935	03-Capitale-Nationale	2022-03-29	BA.2.3
L00457502001	EPI_ISL_12145934	03-Capitale-Nationale	2022-03-29	BA.1.1
L00457507001	EPI_ISL_12145952	03-Capitale-Nationale	2022-03-29	BA.2
L00457508001	EPI_ISL_12145951	03-Capitale-Nationale	2022-03-29	BA.1.1
L00457513001	unavailable_2185	03-Capitale-Nationale	2022-03-29	BA.2
L00457524001	EPI_ISL_12145946	06-Montreal	2022-03-29	BA.2.3
L00457526001	EPI_ISL_12145944	13-Laval	2022-03-29	BA.2
L00457528001	EPI_ISL_12145942	06-Montreal	2022-03-29	BA.1.1
L00457529001	EPI_ISL_12145941	06-Montreal	2022-03-29	BA.2
L00457964001	EPI_ISL_12215004	03-Capitale-Nationale	2022-03-29	BA.2.3
L00457986001	EPI_ISL_12215010	06-Montreal	2022-03-29	BA.2
L00457993001	EPI_ISL_12215012	06-Montreal	2022-03-29	BA.2
L00457999001	EPI_ISL_12215013	03-Capitale-Nationale	2022-03-29	BA.1.1
L00458007001	EPI_ISL_12215014	06-Montreal	2022-03-29	BA.2.9
L00458059001	EPI_ISL_12215008	06-Montreal	2022-03-29	BA.2.2
L00458072001	EPI_ISL_12214995	06-Montreal	2022-03-29	BA.2
L00458077001	EPI_ISL_12214993	06-Montreal	2022-03-29	BA.2.9
L00458079001	EPI_ISL_12214990	06-Montreal	2022-03-29	BA.2.9
L00458101001	EPI_ISL_12214997	06-Montreal	2022-03-29	BA.2.9
L00458111001	EPI_ISL_12215001	06-Montreal	2022-03-29	BA.2
L00466873001	unavailable_2201	06-Montreal	2022-03-29	BA.2
L00457521001	unavailable_2202	13-Laval	2022-03-30	BA.1.1.1
L00457983001	EPI_ISL_12215018	13-Laval	2022-03-30	BA.1.1
L00460761001	EPI_ISL_12300681	06-Montreal	2022-03-30	BA.2
L00460783001	EPI_ISL_12300685	06-Montreal	2022-03-30	BA.2.9
L00460806001	EPI_ISL_12300688	06-Montreal	2022-03-30	BA.2
L00462602001	unavailable_2207	06-Montreal	2022-03-30	BA.1.1
L00459527001	EPI_ISL_12146691	03-Capitale-Nationale	2022-03-31	BA.2.9
L00460926001	EPI_ISL_12300693	03-Capitale-Nationale	2022-03-31	BA.2.9
L00460980001	EPI_ISL_12300695	01-Bas-Saint-Laurent	2022-03-31	BA.1.1
L00460984001	EPI_ISL_12300694	06-Montreal	2022-03-31	BA.2
L00459913001	EPI_ISL_12206490	13-Laval	2022-04-01	BA.2.3
L00460002001	EPI_ISL_12206487	06-Montreal	2022-04-01	BA.2.9
L00460811001	EPI_ISL_12300698	06-Montreal	2022-04-01	BA.1.1
L00460813001	EPI_ISL_12300699	06-Montreal	2022-04-01	BA.2
L00460817001	EPI_ISL_12300700	03-Capitale-Nationale	2022-04-01	BA.2.9
L00460830001	EPI_ISL_12300708	13-Laval	2022-04-01	BA.2.9
L00460836001	EPI_ISL_12300709	03-Capitale-Nationale	2022-04-01	BA.2
L00460856001	unavailable_2219	03-Capitale-Nationale	2022-04-01	BA.2.9
L00460860001	EPI_ISL_12300710	13-Laval	2022-04-01	BA.2.9
L00460864001	EPI_ISL_12300711	06-Montreal	2022-04-01	BA.2.9
L00460868001	EPI_ISL_12300705	06-Montreal	2022-04-01	BA.2.9
L00460879001	EPI_ISL_12300702	06-Montreal	2022-04-01	BA.2.9
L00460885001	EPI_ISL_12300703	06-Montreal	2022-04-01	BA.2
L00462608001	unavailable_2225	06-Montreal	2022-04-01	BA.2
L00459059001	EPI_ISL_12206494	06-Montreal	2022-04-02	BA.2.9
L00460700001	EPI_ISL_12300716	13-Laval	2022-04-02	BA.2.3
L00460731001	EPI_ISL_12300725	06-Montreal	2022-04-02	BA.2.3
L00460738001	EPI_ISL_12300723	06-Montreal	2022-04-02	BA.2
L00460859001	EPI_ISL_12300717	06-Montreal	2022-04-02	BA.2
L00462242001	EPI_ISL_12295710	13-Laval	2022-04-02	BA.2
L00462577001	unavailable_2232	06-Montreal	2022-04-02	BA.2
L00462587001	unavailable_2233	06-Montreal	2022-04-02	BA.1.1
L00460734001	EPI_ISL_12146692	06-Montreal	2022-04-03	BA.2.3
L00460873001	EPI_ISL_12300736	03-Capitale-Nationale	2022-04-03	BA.2
L00460881001	EPI_ISL_12300738	09-Cote-Nord	2022-04-03	BA.1.15
L00460907001	EPI_ISL_12300729	06-Montreal	2022-04-03	BA.2
L00460911001	EPI_ISL_12300732	06-Montreal	2022-04-03	BA.2.9
L00460940001	EPI_ISL_12300741	06-Montreal	2022-04-03	BA.2.9
L00460945001	EPI_ISL_12300739	06-Montreal	2022-04-03	BA.2.9
L00460971001	EPI_ISL_12300745	13-Laval	2022-04-03	BA.2.9
L00461591001	EPI_ISL_12299734	06-Montreal	2022-04-03	BA.1.1
L00462569001	unavailable_2243	06-Montreal	2022-04-03	BA.2
L00462596001	unavailable_2244	06-Montreal	2022-04-03	BA.2.3.6
L00462603001	unavailable_2245	06-Montreal	2022-04-03	BA.2
L00460015001	unavailable_2246	13-Laval	2022-04-04	BA.2
L00460017001	EPI_ISL_12214762	13-Laval	2022-04-04	BA.2.9
L00460020001	EPI_ISL_12214764	13-Laval	2022-04-04	BA.2.9
L00460032001	EPI_ISL_12214788	13-Laval	2022-04-04	BA.1.1
L00460036001	unavailable_2250	13-Laval	2022-04-04	BA.2.5
L00460038001	EPI_ISL_12214779	13-Laval	2022-04-04	BA.1.1.10
L00460040001	EPI_ISL_12214778	13-Laval	2022-04-04	BA.2
L00460152001	EPI_ISL_12214776	06-Montreal	2022-04-04	BA.2.9
L00460154001	unavailable_2254	06-Montreal	2022-04-04	BA.2.9
L00460155001	EPI_ISL_12214772	13-Laval	2022-04-04	BA.2.3
L00460157001	EPI_ISL_12214771	06-Montreal	2022-04-04	BA.2
L00460159001	EPI_ISL_12214767	06-Montreal	2022-04-04	BA.2.12
L00460183001	EPI_ISL_12214783	06-Montreal	2022-04-04	BA.1.15
L00460191001	EPI_ISL_12214777	06-Montreal	2022-04-04	BA.2.12
L00460229001	EPI_ISL_12214796	07-Outaouais	2022-04-04	BA.2
L00460238001	EPI_ISL_12214887	07-Outaouais	2022-04-04	BA.2.12
L00460240001	unavailable_2262	07-Outaouais	2022-04-04	BA.2.12
L00460241001	unavailable_2263	07-Outaouais	2022-04-04	BA.2.12
L00460244001	unavailable_2264	07-Outaouais	2022-04-04	BA.2.12
L00460245001	EPI_ISL_12214886	07-Outaouais	2022-04-04	BA.2.9
L00460247001	EPI_ISL_12214873	07-Outaouais	2022-04-04	BA.2.12
L00460248001	EPI_ISL_12214790	06-Montreal	2022-04-04	BA.2
L00460249001	EPI_ISL_12214874	07-Outaouais	2022-04-04	BA.2.12
L00460252001	unavailable_2269	06-Montreal	2022-04-04	BA.2.12
L00460253001	EPI_ISL_12214875	07-Outaouais	2022-04-04	BA.2.12
L00460254001	EPI_ISL_12214876	07-Outaouais	2022-04-04	BA.2
L00460255001	EPI_ISL_12214791	06-Montreal	2022-04-04	BA.2.9
L00460256001	EPI_ISL_12214877	07-Outaouais	2022-04-04	BA.2.12
L00460258001	EPI_ISL_12214878	07-Outaouais	2022-04-04	BA.1.1
L00460260001	EPI_ISL_12214879	07-Outaouais	2022-04-04	BA.2.3
L00460262001	EPI_ISL_12214885	07-Outaouais	2022-04-04	BA.2
L00460264001	EPI_ISL_12214880	07-Outaouais	2022-04-04	BA.2
L00460265001	EPI_ISL_12214881	07-Outaouais	2022-04-04	BA.2.12
L00460266001	unavailable_2279	06-Montreal	2022-04-04	BA.2.12
L00460268001	unavailable_2280	06-Montreal	2022-04-04	BA.2.10
L00460270001	unavailable_2281	06-Montreal	2022-04-04	BA.1.15
L00460272001	EPI_ISL_12214794	06-Montreal	2022-04-04	BA.2
L00460273001	EPI_ISL_12214882	06-Montreal	2022-04-04	BA.2.12
L00460303001	unavailable_2284	09-Cote-Nord	2022-04-04	BA.1.1
L00460306001	EPI_ISL_12214872	09-Cote-Nord	2022-04-04	BA.1.15
L00460309001	EPI_ISL_12214868	09-Cote-Nord	2022-04-04	BA.1.15
L00460457001	EPI_ISL_12214870	13-Laval	2022-04-04	BA.1.1
L00460756001	EPI_ISL_12146753	07-Outaouais	2022-04-04	BA.2.12
L00460764001	EPI_ISL_12146708	13-Laval	2022-04-04	BA.2.9
L00460829001	EPI_ISL_12299887	06-Montreal	2022-04-04	BA.2.9
L00460831001	EPI_ISL_12299886	13-Laval	2022-04-04	BA.2.3
L00460832001	EPI_ISL_12299885	13-Laval	2022-04-04	BA.2.9
L00460834001	EPI_ISL_12299884	06-Montreal	2022-04-04	BA.1.1
L00460837001	EPI_ISL_12299883	06-Montreal	2022-04-04	BA.2.12
L00460841001	EPI_ISL_12299881	06-Montreal	2022-04-04	BA.2.9
L00460844001	EPI_ISL_12299880	06-Montreal	2022-04-04	BA.2.9
L00460845001	EPI_ISL_12299898	06-Montreal	2022-04-04	BA.2
L00460848001	EPI_ISL_12299879	06-Montreal	2022-04-04	BA.2.3
L00460850001	EPI_ISL_12299878	06-Montreal	2022-04-04	BA.2.9
L00460853001	unavailable_2300	06-Montreal	2022-04-04	BA.2.9
L00460855001	EPI_ISL_12299888	06-Montreal	2022-04-04	BA.2.3
L00460876001	EPI_ISL_12299895	01-Bas-Saint-Laurent	2022-04-04	BA.1.1
L00460880001	EPI_ISL_12299896	01-Bas-Saint-Laurent	2022-04-04	BA.1.1
L00460986001	EPI_ISL_12299780	09-Cote-Nord	2022-04-04	BA.1.15
L00460993001	EPI_ISL_12299736	03-Capitale-Nationale	2022-04-04	BA.2.3
L00461010001	EPI_ISL_12299746	03-Capitale-Nationale	2022-04-04	BA.2.3
L00461424001	EPI_ISL_12299808	06-Montreal	2022-04-04	BA.2
L00461429001	EPI_ISL_12299801	06-Montreal	2022-04-04	BA.2.9
L00461431001	EPI_ISL_12299813	06-Montreal	2022-04-04	BA.2
L00461438001	EPI_ISL_12299811	06-Montreal	2022-04-04	BA.2.12
L00461440001	EPI_ISL_12299816	06-Montreal	2022-04-04	BA.2
L00461442001	EPI_ISL_12299809	06-Montreal	2022-04-04	BA.2.12
L00461448001	EPI_ISL_12299807	06-Montreal	2022-04-04	BA.2
L00461451001	EPI_ISL_12299806	06-Montreal	2022-04-04	BA.2
L00461455001	EPI_ISL_12299804	06-Montreal	2022-04-04	BA.2.12
L00461462001	EPI_ISL_12299752	06-Montreal	2022-04-04	BA.2.3
L00461464001	EPI_ISL_12299802	06-Montreal	2022-04-04	BA.1.1.7
L00461473001	EPI_ISL_12299815	06-Montreal	2022-04-04	BA.2.12
L00461478001	EPI_ISL_12299800	13-Laval	2022-04-04	BA.2.12
L00461481001	EPI_ISL_12299785	06-Montreal	2022-04-04	BA.2
L00461486001	EPI_ISL_12299791	06-Montreal	2022-04-04	BA.2
L00461489001	EPI_ISL_12299793	06-Montreal	2022-04-04	BA.1.1
L00461490001	EPI_ISL_12299796	06-Montreal	2022-04-04	BA.2.9
L00461496001	EPI_ISL_12299819	06-Montreal	2022-04-04	BA.2
L00461500001	EPI_ISL_12299835	06-Montreal	2022-04-04	BA.2
L00461551001	EPI_ISL_12299842	06-Montreal	2022-04-04	BA.2.12
L00461562001	EPI_ISL_12299843	06-Montreal	2022-04-04	BA.2
L00461564001	EPI_ISL_12299844	06-Montreal	2022-04-04	BA.2.12
L00461565001	EPI_ISL_12299845	06-Montreal	2022-04-04	BA.1.1
L00461567001	EPI_ISL_12299846	06-Montreal	2022-04-04	BA.1.1
L00461570001	EPI_ISL_12299832	06-Montreal	2022-04-04	BA.2.12
L00461573001	EPI_ISL_12299831	06-Montreal	2022-04-04	BA.2
L00461575001	EPI_ISL_12299830	06-Montreal	2022-04-04	BA.2
L00461576001	EPI_ISL_12299825	06-Montreal	2022-04-04	BA.2.9
L00461580001	EPI_ISL_12299821	06-Montreal	2022-04-04	BA.2.12
L00461581001	EPI_ISL_12299822	06-Montreal	2022-04-04	BA.1.1
L00461582001	unavailable_2337	06-Montreal	2022-04-04	BA.1.15
L00461584001	EPI_ISL_12299823	06-Montreal	2022-04-04	BA.1.1
L00461588001	EPI_ISL_12299826	06-Montreal	2022-04-04	BA.2.3
L00461595001	EPI_ISL_12299828	06-Montreal	2022-04-04	BA.1.1
L00461598001	EPI_ISL_12299783	06-Montreal	2022-04-04	BA.2.10.1
L00461603001	EPI_ISL_12299781	06-Montreal	2022-04-04	BA.2
L00461619001	EPI_ISL_12299770	06-Montreal	2022-04-04	BA.1.17.2
L00461628001	EPI_ISL_12299737	06-Montreal	2022-04-04	BA.2.12
L00461630001	EPI_ISL_12299738	06-Montreal	2022-04-04	BA.2
L00461632001	EPI_ISL_12299748	06-Montreal	2022-04-04	BA.2
L00461640001	EPI_ISL_12299751	06-Montreal	2022-04-04	BA.2
L00461643001	EPI_ISL_12299747	06-Montreal	2022-04-04	BA.2.9
L00461645001	EPI_ISL_12299745	06-Montreal	2022-04-04	BA.2.9
L00461648001	EPI_ISL_12299743	06-Montreal	2022-04-04	BA.2.9
L00461652001	EPI_ISL_12299742	06-Montreal	2022-04-04	BA.2.12
L00461788001	EPI_ISL_12299750	06-Montreal	2022-04-04	BA.1.1
L00461790001	EPI_ISL_12299739	06-Montreal	2022-04-04	BA.2.12
L00461791001	EPI_ISL_12299774	06-Montreal	2022-04-04	BA.2
L00461793001	EPI_ISL_12299753	06-Montreal	2022-04-04	BA.2.9
L00461903001	EPI_ISL_12299858	03-Capitale-Nationale	2022-04-04	BA.1.1
L00461913001	EPI_ISL_12299859	03-Capitale-Nationale	2022-04-04	BA.2
L00461915001	EPI_ISL_12299860	03-Capitale-Nationale	2022-04-04	BA.2.3
L00461917001	EPI_ISL_12299861	03-Capitale-Nationale	2022-04-04	BA.2.3
L00461919001	EPI_ISL_12299862	03-Capitale-Nationale	2022-04-04	BA.2.3
L00461921001	EPI_ISL_12299863	03-Capitale-Nationale	2022-04-04	BA.1.1
L00461923001	EPI_ISL_12299865	03-Capitale-Nationale	2022-04-04	BA.2
L00461926001	EPI_ISL_12299876	03-Capitale-Nationale	2022-04-04	BA.1
L00461957001	EPI_ISL_12299871	03-Capitale-Nationale	2022-04-04	BA.2.9
L00461982001	EPI_ISL_12299853	03-Capitale-Nationale	2022-04-04	BA.2.12
L00462082001	unavailable_2366	06-Montreal	2022-04-04	BA.2
L00462084001	EPI_ISL_12295719	06-Montreal	2022-04-04	BA.2.9
L00462090001	unavailable_2368	06-Montreal	2022-04-04	BA.2.12
L00462092001	unavailable_2369	06-Montreal	2022-04-04	BA.2.3
L00462103001	unavailable_2370	06-Montreal	2022-04-04	BA.2.3
L00462105001	unavailable_2371	03-Capitale-Nationale	2022-04-04	BA.2.12.1
L00462107001	unavailable_2372	06-Montreal	2022-04-04	BA.2.9
L00462109001	EPI_ISL_12295723	06-Montreal	2022-04-04	BA.2
L00462207001	unavailable_2374	06-Montreal	2022-04-04	BA.2.9
L00462211001	EPI_ISL_12295722	06-Montreal	2022-04-04	BA.2.12
L00462235001	EPI_ISL_12295716	06-Montreal	2022-04-04	BA.2
L00462614001	unavailable_2377	06-Montreal	2022-04-04	BA.2
L00460104001	EPI_ISL_12214805	06-Montreal	2022-04-05	BA.2.3
L00460106001	EPI_ISL_12214803	06-Montreal	2022-04-05	BA.2.9
L00460239001	EPI_ISL_12214808	06-Montreal	2022-04-05	BA.1.1
L00460243001	EPI_ISL_12214810	06-Montreal	2022-04-05	BA.2.9
L00460298001	unavailable_2382	09-Cote-Nord	2022-04-05	BA.2.9
L00460300001	unavailable_2383	09-Cote-Nord	2022-04-05	BA.1.15
L00460502001	EPI_ISL_12214930	09-Cote-Nord	2022-04-05	BA.2.12
L00460509001	EPI_ISL_12214931	09-Cote-Nord	2022-04-05	BA.1.1
L00460512001	EPI_ISL_12214932	09-Cote-Nord	2022-04-05	BA.2.3
L00460545001	EPI_ISL_12146799	06-Montreal	2022-04-05	BA.2.3
L00460549001	EPI_ISL_12146801	06-Montreal	2022-04-05	BA.2.3
L00460550001	EPI_ISL_12146810	06-Montreal	2022-04-05	BA.2.9
L00460557001	EPI_ISL_12146808	06-Montreal	2022-04-05	BA.2.3
L00460567001	EPI_ISL_12146806	06-Montreal	2022-04-05	BA.2.9
L00460569001	EPI_ISL_12146642	06-Montreal	2022-04-05	BA.2.10
L00460574001	EPI_ISL_12146805	06-Montreal	2022-04-05	BA.2.3
L00460580001	unavailable_2394	06-Montreal	2022-04-05	BA.2.12
L00460581001	EPI_ISL_12146804	06-Montreal	2022-04-05	BA.2
L00460584001	EPI_ISL_12146803	06-Montreal	2022-04-05	BA.2
L00460585001	EPI_ISL_12146802	07-Outaouais	2022-04-05	BA.2
L00460589001	EPI_ISL_12146798	07-Outaouais	2022-04-05	BA.2.9
L00460591001	EPI_ISL_12146811	07-Outaouais	2022-04-05	BA.2.12
L00460597001	EPI_ISL_12146796	06-Montreal	2022-04-05	BA.2.9
L00460600001	EPI_ISL_12146789	06-Montreal	2022-04-05	BA.2.9
L00460609001	EPI_ISL_12146787	06-Montreal	2022-04-05	BA.2.12
L00460620001	EPI_ISL_12146784	07-Outaouais	2022-04-05	BA.2
L00460623001	unavailable_2404	07-Outaouais	2022-04-05	BA.1.1
L00460637001	EPI_ISL_12146782	06-Montreal	2022-04-05	BA.2.12
L00460638001	EPI_ISL_12146781	06-Montreal	2022-04-05	BA.2.3
L00460640001	EPI_ISL_12146780	06-Montreal	2022-04-05	BA.2.9
L00460642001	EPI_ISL_12146785	06-Montreal	2022-04-05	BA.2.12
L00460647001	EPI_ISL_12146791	07-Outaouais	2022-04-05	BA.2
L00460649001	unavailable_2410	06-Montreal	2022-04-05	BA.2.3
L00460652001	EPI_ISL_12146795	07-Outaouais	2022-04-05	BA.2
L00460658001	unavailable_2412	06-Montreal	2022-04-05	BA.1.1
L00460660001	EPI_ISL_12146794	06-Montreal	2022-04-05	BA.2.9
L00460662001	EPI_ISL_12146793	06-Montreal	2022-04-05	BA.2
L00460674001	EPI_ISL_12146821	13-Laval	2022-04-05	BA.2.3
L00460675001	EPI_ISL_12146820	13-Laval	2022-04-05	BA.2.9
L00460676001	EPI_ISL_12146819	13-Laval	2022-04-05	BA.2.9
L00460677001	EPI_ISL_12146818	13-Laval	2022-04-05	BA.1.1
L00460678001	EPI_ISL_12146817	06-Montreal	2022-04-05	BA.2.12
L00460717001	EPI_ISL_12146813	06-Montreal	2022-04-05	BA.2.12
L00460720001	EPI_ISL_12146824	06-Montreal	2022-04-05	BA.1.1
L00460722001	EPI_ISL_12146825	13-Laval	2022-04-05	BA.2.3
L00460724001	EPI_ISL_12146826	06-Montreal	2022-04-05	BA.1.1
L00460725001	EPI_ISL_12146837	13-Laval	2022-04-05	BA.2.12
L00460727001	EPI_ISL_12146836	13-Laval	2022-04-05	BA.2.9
L00460729001	EPI_ISL_12146835	13-Laval	2022-04-05	BA.2.9
L00460730001	EPI_ISL_12146834	06-Montreal	2022-04-05	BA.2.12
L00460732001	EPI_ISL_12033319	13-Laval	2022-04-05	Recombinant BA.1-BA.2
L00460740001	EPI_ISL_12146832	06-Montreal	2022-04-05	BA.2.9
L00460745001	EPI_ISL_12146829	06-Montreal	2022-04-05	BA.2.12
L00460748001	EPI_ISL_12146827	06-Montreal	2022-04-05	BA.2
L00460749001	EPI_ISL_12146838	13-Laval	2022-04-05	BA.1.1
L00460763001	EPI_ISL_12146773	06-Montreal	2022-04-05	BA.2
L00460769001	EPI_ISL_12146774	06-Montreal	2022-04-05	BA.2
L00460773001	EPI_ISL_12146777	06-Montreal	2022-04-05	BA.2.12
L00460782001	EPI_ISL_12146778	06-Montreal	2022-04-05	BA.2.12
L00460895001	unavailable_2437	01-Bas-Saint-Laurent	2022-04-05	BA.1.1
L00460898001	unavailable_2438	01-Bas-Saint-Laurent	2022-04-05	BA.2.3
L00460902001	EPI_ISL_12299967	01-Bas-Saint-Laurent	2022-04-05	BA.1.1
L00460903001	EPI_ISL_12299966	01-Bas-Saint-Laurent	2022-04-05	BA.1.1
L00460904001	EPI_ISL_12299965	01-Bas-Saint-Laurent	2022-04-05	BA.2.12
L00460906001	EPI_ISL_12299964	01-Bas-Saint-Laurent	2022-04-05	BA.2.12
L00460908001	EPI_ISL_12299963	01-Bas-Saint-Laurent	2022-04-05	BA.1.1
L00460916001	unavailable_2444	01-Bas-Saint-Laurent	2022-04-05	BA.2.9
L00460918001	EPI_ISL_12299960	01-Bas-Saint-Laurent	2022-04-05	BA.1.1
L00460922001	EPI_ISL_12299959	01-Bas-Saint-Laurent	2022-04-05	BA.2.12
L00460927001	EPI_ISL_12299926	01-Bas-Saint-Laurent	2022-04-05	BA.2.12
L00460929001	EPI_ISL_12299925	01-Bas-Saint-Laurent	2022-04-05	BA.2.3
L00460932001	EPI_ISL_12299924	01-Bas-Saint-Laurent	2022-04-05	BA.2.3
L00460934001	EPI_ISL_12299922	01-Bas-Saint-Laurent	2022-04-05	BA.2.9
L00460936001	EPI_ISL_12299916	01-Bas-Saint-Laurent	2022-04-05	BA.1.1
L00460938001	EPI_ISL_12299929	01-Bas-Saint-Laurent	2022-04-05	BA.1.15
L00460944001	EPI_ISL_12299944	09-Cote-Nord	2022-04-05	BA.2
L00460948001	EPI_ISL_12299987	09-Cote-Nord	2022-04-05	BA.1.15
L00460990001	EPI_ISL_12299998	03-Capitale-Nationale	2022-04-05	BA.1.1
L00460996001	EPI_ISL_12299984	03-Capitale-Nationale	2022-04-05	BA.1.1
L00460999001	EPI_ISL_12299983	03-Capitale-Nationale	2022-04-05	BA.2.3
L00461000001	EPI_ISL_12299981	03-Capitale-Nationale	2022-04-05	BA.2.3
L00461001001	EPI_ISL_12299980	03-Capitale-Nationale	2022-04-05	BA.2.3
L00461002001	EPI_ISL_12299979	03-Capitale-Nationale	2022-04-05	BA.2.3
L00461003001	EPI_ISL_12299978	03-Capitale-Nationale	2022-04-05	BA.2.12
L00461004001	EPI_ISL_12299976	03-Capitale-Nationale	2022-04-05	BA.2
L00461005001	EPI_ISL_12299975	03-Capitale-Nationale	2022-04-05	BA.1.1
L00461007001	EPI_ISL_12299972	03-Capitale-Nationale	2022-04-05	BA.2.3
L00461008001	EPI_ISL_12299971	03-Capitale-Nationale	2022-04-05	BA.1.1
L00461012001	EPI_ISL_12299970	03-Capitale-Nationale	2022-04-05	BA.2.12
L00461014001	EPI_ISL_12299985	03-Capitale-Nationale	2022-04-05	BA.1.1.1
L00461016001	EPI_ISL_12299997	03-Capitale-Nationale	2022-04-05	BA.2
L00461021001	EPI_ISL_12299994	03-Capitale-Nationale	2022-04-05	BA.2.1
L00461025001	EPI_ISL_12299992	03-Capitale-Nationale	2022-04-05	BA.1.1.1
L00461029001	EPI_ISL_12299991	03-Capitale-Nationale	2022-04-05	BA.2.3
L00461035001	unavailable_2472	03-Capitale-Nationale	2022-04-05	BA.2.10
L00461037001	EPI_ISL_12299990	03-Capitale-Nationale	2022-04-05	BA.2.9
L00461038001	EPI_ISL_12299988	03-Capitale-Nationale	2022-04-05	BA.2.3
L00461173001	EPI_ISL_12300009	03-Capitale-Nationale	2022-04-05	BA.2.3
L00461387001	EPI_ISL_12299913	03-Capitale-Nationale	2022-04-05	BA.2.12
L00461452001	EPI_ISL_12299946	06-Montreal	2022-04-05	BA.2
L00461555001	EPI_ISL_12299957	06-Montreal	2022-04-05	BA.2.12
L00461559001	EPI_ISL_12299958	06-Montreal	2022-04-05	BA.2.12
L00461571001	EPI_ISL_12300030	06-Montreal	2022-04-05	BA.2
L00461579001	unavailable_2481	06-Montreal	2022-04-05	BA.2.12
L00461585001	EPI_ISL_12300050	06-Montreal	2022-04-05	BA.2.9
L00461789001	EPI_ISL_12300046	06-Montreal	2022-04-05	BA.2
L00461798001	EPI_ISL_12300043	06-Montreal	2022-04-05	BA.2
L00461928001	EPI_ISL_12300034	03-Capitale-Nationale	2022-04-05	BA.2.3
L00461930001	EPI_ISL_12300035	03-Capitale-Nationale	2022-04-05	BA.2.12
L00461934001	EPI_ISL_12300032	03-Capitale-Nationale	2022-04-05	BA.2
L00461947001	EPI_ISL_12300036	03-Capitale-Nationale	2022-04-05	Recombinant BA.1-BA.2
L00461948001	EPI_ISL_12300037	03-Capitale-Nationale	2022-04-05	BA.2
L00461959001	unavailable_2490	03-Capitale-Nationale	2022-04-05	BA.2
L00461970001	EPI_ISL_12300038	03-Capitale-Nationale	2022-04-05	BA.1.1
L00461975001	EPI_ISL_12300039	03-Capitale-Nationale	2022-04-05	BA.2.12
L00461983001	EPI_ISL_12300040	03-Capitale-Nationale	2022-04-05	BA.2.12
L00461993001	EPI_ISL_12300033	03-Capitale-Nationale	2022-04-05	BA.2.12
L00462045001	EPI_ISL_12300757	06-Montreal	2022-04-05	BA.2.12
L00462053001	EPI_ISL_12300759	03-Capitale-Nationale	2022-04-05	BA.2.9
L00462056001	EPI_ISL_12295734	03-Capitale-Nationale	2022-04-05	BA.2.9
L00462067001	EPI_ISL_12295732	01-Bas-Saint-Laurent	2022-04-05	BA.2
L00462111001	EPI_ISL_12295724	06-Montreal	2022-04-05	BA.2.12
L00462122001	unavailable_2500	06-Montreal	2022-04-05	BA.2.12
L00462131001	EPI_ISL_12541936	06-Montreal	2022-04-05	BA.2
L00462178001	EPI_ISL_12295729	13-Laval	2022-04-05	BA.2.3
L00462194001	unavailable_2503	13-Laval	2022-04-05	BA.2.3
L00462200001	unavailable_2504	13-Laval	2022-04-05	BA.2
L00462205001	unavailable_2505	06-Montreal	2022-04-05	BA.2.7
L00462615001	unavailable_2506	06-Montreal	2022-04-05	BA.2
L00460777001	EPI_ISL_12146842	06-Montreal	2022-04-06	BA.2
L00460781001	EPI_ISL_12146841	06-Montreal	2022-04-06	BA.2.9
L00462124001	EPI_ISL_12295736	03-Capitale-Nationale	2022-04-06	BA.2.12
L00462524001	unavailable_2510	03-Capitale-Nationale	2022-04-06	BA.2.3
L00462533001	EPI_ISL_12295740	06-Montreal	2022-04-06	BA.2.9
L00462534001	unavailable_2512	06-Montreal	2022-04-06	BA.2.3
L00462535001	EPI_ISL_12295739	06-Montreal	2022-04-06	BA.2.3
L00462537001	EPI_ISL_12295744	13-Laval	2022-04-06	BA.2
L00462539001	unavailable_2515	07-Outaouais	2022-04-06	BA.2.9
L00462541001	EPI_ISL_12295750	06-Montreal	2022-04-06	BA.2.12
L00462543001	EPI_ISL_12295749	13-Laval	2022-04-06	BA.2
L00462545001	EPI_ISL_12295748	03-Capitale-Nationale	2022-04-06	BA.1.1
L00462547001	EPI_ISL_12295746	13-Laval	2022-04-06	BA.2
L00469582001	unavailable_2520	06-Montreal	2022-04-06	BA.2.21
L00469593001	unavailable_2521	06-Montreal	2022-04-06	BA.2
L00469602001	unavailable_2522	06-Montreal	2022-04-06	BA.2
L00462542001	EPI_ISL_12295759	06-Montreal	2022-04-07	BA.2
L00462544001	EPI_ISL_12295760	01-Bas-Saint-Laurent	2022-04-07	BA.2.9
L00463795001	EPI_ISL_12542961	06-Montreal	2022-04-07	BA.2.9
L00463934001	EPI_ISL_12542959	06-Montreal	2022-04-07	BA.2.3
L00463978001	EPI_ISL_12542954	06-Montreal	2022-04-07	BA.2
L00469629001	unavailable_2528	06-Montreal	2022-04-07	BA.2.65
L00463680001	EPI_ISL_12542978	07-Outaouais	2022-04-08	BA.2.9
L00463698001	EPI_ISL_12542981	06-Montreal	2022-04-08	BA.2.3
L00463722001	EPI_ISL_12542980	06-Montreal	2022-04-08	BA.2.9
L00463731001	EPI_ISL_12542976	06-Montreal	2022-04-08	BA.1.1
L00463746001	EPI_ISL_12542966	13-Laval	2022-04-08	BA.2.12
L00463780001	EPI_ISL_12542983	06-Montreal	2022-04-08	BA.2
L00464218001	EPI_ISL_12542968	03-Capitale-Nationale	2022-04-08	BA.2.9
L00464264001	EPI_ISL_12542174	06-Montreal	2022-04-08	BA.2
L00464276001	EPI_ISL_12542977	06-Montreal	2022-04-08	BA.2.9
L00469614001	unavailable_2538	06-Montreal	2022-04-08	BA.2.9
L00469706001	unavailable_2539	06-Montreal	2022-04-08	BA.2
L00462713001	unavailable_2540	03-Capitale-Nationale	2022-04-09	BA.2.9
L00463613001	EPI_ISL_12542984	06-Montreal	2022-04-09	BA.2.9
L00463638001	EPI_ISL_12542992	06-Montreal	2022-04-09	BA.2
L00463647001	EPI_ISL_12542993	06-Montreal	2022-04-09	BA.2.9
L00463657001	EPI_ISL_12542988	06-Montreal	2022-04-09	BA.2.12
L00469680001	unavailable_2545	06-Montreal	2022-04-09	BA.2.21
L00469686001	unavailable_2546	06-Montreal	2022-04-09	BA.2.9
L00469692001	unavailable_2547	06-Montreal	2022-04-09	BA.2
L00463669001	EPI_ISL_12542997	13-Laval	2022-04-10	BA.2.9
L00463688001	unavailable_2549	06-Montreal	2022-04-10	BA.2
L00463719001	EPI_ISL_12543008	06-Montreal	2022-04-10	BA.2.9
L00464053001	EPI_ISL_12543006	06-Montreal	2022-04-10	BA.2.3
L00464075001	EPI_ISL_12543002	03-Capitale-Nationale	2022-04-10	BA.2.10.1
L00462784001	unavailable_2553	13-Laval	2022-04-11	BA.2.12
L00462811001	EPI_ISL_12296027	13-Laval	2022-04-11	BA.2
L00462824001	EPI_ISL_12296028	13-Laval	2022-04-11	BA.2
L00462827001	EPI_ISL_12296029	13-Laval	2022-04-11	BA.2.12
L00462862001	EPI_ISL_12296030	13-Laval	2022-04-11	BA.2.9
L00462871001	EPI_ISL_12296031	06-Montreal	2022-04-11	BA.2
L00462924001	EPI_ISL_12296032	06-Montreal	2022-04-11	BA.1.1
L00462927001	EPI_ISL_12296033	06-Montreal	2022-04-11	BA.2.3
L00462931001	EPI_ISL_12296034	06-Montreal	2022-04-11	BA.2.12
L00462935001	EPI_ISL_12296035	06-Montreal	2022-04-11	BA.2
L00463135001	EPI_ISL_12296022	13-Laval	2022-04-11	BA.2.10
L00463159001	EPI_ISL_12296037	06-Montreal	2022-04-11	BA.2.9
L00463162001	EPI_ISL_12296038	06-Montreal	2022-04-11	BA.2
L00463167001	EPI_ISL_12296039	06-Montreal	2022-04-11	BA.2.3
L00463175001	unavailable_2567	06-Montreal	2022-04-11	BA.2.3
L00463176001	EPI_ISL_12296045	06-Montreal	2022-04-11	BA.2.12
L00463186001	EPI_ISL_12296046	06-Montreal	2022-04-11	BA.2.12
L00463189001	EPI_ISL_12296047	06-Montreal	2022-04-11	BA.2.12
L00463210001	EPI_ISL_12296051	09-Cote-Nord	2022-04-11	BA.2
L00463232001	unavailable_2572	07-Outaouais	2022-04-11	BA.2.12
L00463234001	unavailable_2573	07-Outaouais	2022-04-11	BA.2.12
L00463235001	EPI_ISL_12296040	07-Outaouais	2022-04-11	BA.2
L00463236001	EPI_ISL_12296041	07-Outaouais	2022-04-11	BA.2.12
L00463238001	EPI_ISL_12296042	07-Outaouais	2022-04-11	BA.2.12
L00463240001	unavailable_2577	07-Outaouais	2022-04-11	BA.1.1
L00463282001	EPI_ISL_12296003	07-Outaouais	2022-04-11	BA.2
L00463283001	unavailable_2579	07-Outaouais	2022-04-11	BA.2
L00463286001	unavailable_2580	07-Outaouais	2022-04-11	BA.2.3
L00463289001	EPI_ISL_12296004	07-Outaouais	2022-04-11	BA.2
L00463290001	EPI_ISL_12296005	07-Outaouais	2022-04-11	BA.2.12.1
L00463292001	EPI_ISL_12296001	07-Outaouais	2022-04-11	BA.2.12
L00463294001	unavailable_2584	07-Outaouais	2022-04-11	BA.2.10
L00463296001	EPI_ISL_12295996	07-Outaouais	2022-04-11	BA.2
L00463298001	EPI_ISL_12295993	07-Outaouais	2022-04-11	BA.1.1.10
L00463300001	EPI_ISL_12295994	07-Outaouais	2022-04-11	BA.2
L00463302001	EPI_ISL_12295995	07-Outaouais	2022-04-11	BA.2
L00463307001	EPI_ISL_12295997	07-Outaouais	2022-04-11	BA.2.3
L00463309001	EPI_ISL_12295998	07-Outaouais	2022-04-11	BA.2
L00463312001	EPI_ISL_12295999	07-Outaouais	2022-04-11	BA.1.1
L00463314001	EPI_ISL_12296000	07-Outaouais	2022-04-11	BA.2
L00463316001	EPI_ISL_12296006	07-Outaouais	2022-04-11	BA.2
L00463317001	EPI_ISL_12296007	07-Outaouais	2022-04-11	BA.1.1
L00463319001	EPI_ISL_12296008	07-Outaouais	2022-04-11	BA.1.1
L00463321001	EPI_ISL_12296009	07-Outaouais	2022-04-11	BA.2.12
L00463323001	EPI_ISL_12296010	07-Outaouais	2022-04-11	BA.2.12.1
L00463325001	EPI_ISL_12296011	07-Outaouais	2022-04-11	BA.2.12
L00463327001	EPI_ISL_12296012	07-Outaouais	2022-04-11	BA.2.12
L00463329001	EPI_ISL_12296013	07-Outaouais	2022-04-11	BA.2
L00463330001	EPI_ISL_12296014	07-Outaouais	2022-04-11	BA.2
L00463786001	EPI_ISL_12541806	06-Montreal	2022-04-11	BA.2.12.1
L00463816001	EPI_ISL_12541802	07-Outaouais	2022-04-11	BA.2
L00463819001	EPI_ISL_12541804	07-Outaouais	2022-04-11	BA.2.12
L00464098001	EPI_ISL_12543011	03-Capitale-Nationale	2022-04-11	BA.2.3
L00464128001	EPI_ISL_12542658	01-Bas-Saint-Laurent	2022-04-11	BA.1
L00464207001	unavailable_2607	03-Capitale-Nationale	2022-04-11	BA.2.9
L00464599001	unavailable_2608	06-Montreal	2022-04-11	BA.2
L00464600001	EPI_ISL_12542667	06-Montreal	2022-04-11	BA.2.21
L00464601001	EPI_ISL_12542666	06-Montreal	2022-04-11	BA.2
L00464602001	EPI_ISL_12542665	06-Montreal	2022-04-11	BA.2
L00464603001	EPI_ISL_12542664	06-Montreal	2022-04-11	BA.2
L00464604001	EPI_ISL_12542663	06-Montreal	2022-04-11	BA.2.3
L00464605001	EPI_ISL_12542662	06-Montreal	2022-04-11	BA.2.3
L00464606001	EPI_ISL_12542661	06-Montreal	2022-04-11	BA.1.1
L00464607001	EPI_ISL_12542660	06-Montreal	2022-04-11	BA.2.3
L00464608001	EPI_ISL_12542659	06-Montreal	2022-04-11	BA.2.3
L00464610001	EPI_ISL_12542635	06-Montreal	2022-04-11	BA.2.3
L00464611001	unavailable_2619	06-Montreal	2022-04-11	BA.2.9
L00464615001	EPI_ISL_12542633	13-Laval	2022-04-11	BA.2
L00464616001	EPI_ISL_12542639	06-Montreal	2022-04-11	BA.2.9
L00464617001	EPI_ISL_12542638	06-Montreal	2022-04-11	BA.2
L00464618001	EPI_ISL_12542637	06-Montreal	2022-04-11	BA.2
L00464621001	unavailable_2624	06-Montreal	2022-04-11	BA.2.9
L00464622001	unavailable_2625	06-Montreal	2022-04-11	BA.2.3
L00464627001	EPI_ISL_12541429	06-Montreal	2022-04-11	BA.2
L00464628001	unavailable_2627	06-Montreal	2022-04-11	BA.2.12
L00464629001	unavailable_2628	06-Montreal	2022-04-11	BA.2
L00464630001	EPI_ISL_12541450	06-Montreal	2022-04-11	BA.2
L00464632001	EPI_ISL_12541449	06-Montreal	2022-04-11	BA.2
L00464643001	EPI_ISL_12542674	03-Capitale-Nationale	2022-04-11	BA.2.9
L00464671001	EPI_ISL_12541444	07-Outaouais	2022-04-11	BA.1.1
L00464672001	unavailable_2633	07-Outaouais	2022-04-11	BA.2
L00464673001	EPI_ISL_12541443	07-Outaouais	2022-04-11	BA.1.1
L00464674001	EPI_ISL_12541384	07-Outaouais	2022-04-11	BA.2.12
L00464675001	EPI_ISL_12541433	07-Outaouais	2022-04-11	BA.2
L00464676001	EPI_ISL_12541445	07-Outaouais	2022-04-11	BA.2
L00464677001	EPI_ISL_12541385	07-Outaouais	2022-04-11	BA.2
L00464678001	EPI_ISL_12541435	07-Outaouais	2022-04-11	BA.1.1
L00464684001	unavailable_2640	07-Outaouais	2022-04-11	BA.1.1.1
L00464905001	EPI_ISL_12543014	06-Montreal	2022-04-11	BA.2.12
L00464939001	EPI_ISL_12542248	06-Montreal	2022-04-11	BA.2
L00464947001	EPI_ISL_12542178	06-Montreal	2022-04-11	BA.2.12.1
L00464979001	EPI_ISL_12543012	13-Laval	2022-04-11	BA.2
L00465566001	EPI_ISL_12541710	09-Cote-Nord	2022-04-11	BA.1.15
L00465570001	unavailable_2646	09-Cote-Nord	2022-04-11	BA.2
L00465624001	EPI_ISL_12541755	03-Capitale-Nationale	2022-04-11	BA.2
L00465627001	EPI_ISL_12541647	03-Capitale-Nationale	2022-04-11	BA.2
L00465635001	EPI_ISL_12541646	03-Capitale-Nationale	2022-04-11	BA.2
L00465637001	EPI_ISL_12541709	03-Capitale-Nationale	2022-04-11	BA.1.1
L00465640001	EPI_ISL_12541645	03-Capitale-Nationale	2022-04-11	BA.2.3
L00465643001	EPI_ISL_12541644	03-Capitale-Nationale	2022-04-11	BA.2.3
L00465645001	EPI_ISL_12541643	03-Capitale-Nationale	2022-04-11	BA.2.12
L00465646001	EPI_ISL_12541708	03-Capitale-Nationale	2022-04-11	BA.1.1
L00465648001	EPI_ISL_12541642	03-Capitale-Nationale	2022-04-11	BA.2.3
L00469667001	unavailable_2656	06-Montreal	2022-04-11	BA.2.65
L00462869001	EPI_ISL_12296062	13-Laval	2022-04-12	BA.2
L00463165001	EPI_ISL_12296059	13-Laval	2022-04-12	BA.2.3
L00463172001	EPI_ISL_12296058	06-Montreal	2022-04-12	BA.1.17.2
L00463179001	unavailable_2660	06-Montreal	2022-04-12	BA.2.9
L00463183001	EPI_ISL_12296056	06-Montreal	2022-04-12	BA.1.15
L00463295001	EPI_ISL_12296055	07-Outaouais	2022-04-12	BA.2.12.1
L00463516001	EPI_ISL_12541398	06-Montreal	2022-04-12	BA.2.12
L00463519001	EPI_ISL_12541441	06-Montreal	2022-04-12	BA.2.3
L00463526001	unavailable_2665	06-Montreal	2022-04-12	BA.2.9
L00463529001	EPI_ISL_12541397	06-Montreal	2022-04-12	BA.2
L00463533001	EPI_ISL_12541396	06-Montreal	2022-04-12	BA.2.3
L00463539001	EPI_ISL_12541394	06-Montreal	2022-04-12	BA.2.9
L00463542001	EPI_ISL_12541393	06-Montreal	2022-04-12	BA.2.12
L00463551001	EPI_ISL_12541391	07-Outaouais	2022-04-12	BA.2.3
L00463560001	EPI_ISL_12541466	06-Montreal	2022-04-12	BA.2.9
L00463569001	EPI_ISL_12541411	06-Montreal	2022-04-12	BA.2
L00463580001	EPI_ISL_12541409	06-Montreal	2022-04-12	BA.2
L00463586001	EPI_ISL_12541436	06-Montreal	2022-04-12	BA.2.3
L00463592001	unavailable_2675	13-Laval	2022-04-12	BA.2.9
L00463596001	EPI_ISL_12541421	07-Outaouais	2022-04-12	BA.1.1
L00463600001	EPI_ISL_12541408	06-Montreal	2022-04-12	BA.2
L00463603001	EPI_ISL_12541465	06-Montreal	2022-04-12	BA.2.9
L00463604001	EPI_ISL_12541407	07-Outaouais	2022-04-12	BA.2
L00463606001	EPI_ISL_12541456	07-Outaouais	2022-04-12	BA.2
L00463607001	EPI_ISL_12541406	06-Montreal	2022-04-12	BA.2
L00463610001	EPI_ISL_12541869	06-Montreal	2022-04-12	BA.2.3
L00463611001	EPI_ISL_12541404	07-Outaouais	2022-04-12	BA.2
L00463612001	EPI_ISL_12541868	07-Outaouais	2022-04-12	BA.2
L00463614001	EPI_ISL_12541885	07-Outaouais	2022-04-12	BA.2.3
L00463617001	EPI_ISL_12541871	06-Montreal	2022-04-12	BA.2.3
L00463618001	EPI_ISL_12541873	06-Montreal	2022-04-12	BA.2.9
L00463620001	EPI_ISL_12541921	06-Montreal	2022-04-12	BA.1.1
L00463621001	EPI_ISL_12541867	06-Montreal	2022-04-12	BA.2.3
L00463623001	EPI_ISL_12541767	03-Capitale-Nationale	2022-04-12	BA.2.3
L00463627001	EPI_ISL_12541906	07-Outaouais	2022-04-12	BA.1.1
L00463628001	EPI_ISL_12541905	07-Outaouais	2022-04-12	BA.1.1
L00463630001	EPI_ISL_12541826	06-Montreal	2022-04-12	BA.2
L00463631001	EPI_ISL_12541825	07-Outaouais	2022-04-12	BA.2.12
L00463695001	EPI_ISL_12541823	06-Montreal	2022-04-12	BA.2.12
L00463706001	EPI_ISL_12541923	06-Montreal	2022-04-12	BA.2
L00463758001	EPI_ISL_12541821	13-Laval	2022-04-12	BA.2.9
L00463763001	EPI_ISL_12541880	13-Laval	2022-04-12	BA.2.10
L00463766001	EPI_ISL_12541901	13-Laval	2022-04-12	BA.1.1
L00463767001	EPI_ISL_12541819	06-Montreal	2022-04-12	BA.2.3
L00463770001	EPI_ISL_12541818	06-Montreal	2022-04-12	BA.2
L00463773001	EPI_ISL_12541900	13-Laval	2022-04-12	BA.1.1
L00463775001	EPI_ISL_12541816	13-Laval	2022-04-12	BA.2
L00463779001	unavailable_2704	13-Laval	2022-04-12	BA.2
L00463836001	EPI_ISL_12541909	07-Outaouais	2022-04-12	BA.1.1
L00463847001	EPI_ISL_12541836	06-Montreal	2022-04-12	BA.2
L00463849001	EPI_ISL_12541837	13-Laval	2022-04-12	BA.2.3
L00463851001	EPI_ISL_12541876	06-Montreal	2022-04-12	BA.2.3
L00463853001	EPI_ISL_12541838	06-Montreal	2022-04-12	BA.2.9
L00463856001	EPI_ISL_12541866	06-Montreal	2022-04-12	BA.2
L00463857001	EPI_ISL_12541813	06-Montreal	2022-04-12	BA.2.9
L00463859001	EPI_ISL_12541840	06-Montreal	2022-04-12	BA.2.12
L00463862001	EPI_ISL_12541842	06-Montreal	2022-04-12	BA.2
L00463864001	EPI_ISL_12541843	06-Montreal	2022-04-12	BA.2.9
L00463865001	EPI_ISL_12541912	01-Bas-Saint-Laurent	2022-04-12	BA.1.1
L00463871001	EPI_ISL_12541925	01-Bas-Saint-Laurent	2022-04-12	BA.2.3
L00463873001	EPI_ISL_12541914	01-Bas-Saint-Laurent	2022-04-12	BA.1.1
L00463874001	EPI_ISL_12541845	01-Bas-Saint-Laurent	2022-04-12	BA.2.12
L00463877001	EPI_ISL_12541915	01-Bas-Saint-Laurent	2022-04-12	BA.1.1
L00463879001	EPI_ISL_12541934	01-Bas-Saint-Laurent	2022-04-12	BA.2.12
L00463882001	EPI_ISL_12541846	01-Bas-Saint-Laurent	2022-04-12	BA.2.3
L00463883001	EPI_ISL_12541847	01-Bas-Saint-Laurent	2022-04-12	BA.2.12
L00463884001	EPI_ISL_12541916	01-Bas-Saint-Laurent	2022-04-12	BA.1.1
L00463886001	EPI_ISL_12541878	01-Bas-Saint-Laurent	2022-04-12	Recombinant BA.1-BA.2
L00463908001	unavailable_2725	01-Bas-Saint-Laurent	2022-04-12	BA.1.1.1
L00463909001	EPI_ISL_12541830	01-Bas-Saint-Laurent	2022-04-12	BA.2.12
L00463910001	EPI_ISL_12541910	01-Bas-Saint-Laurent	2022-04-12	BA.1.1
L00463913001	EPI_ISL_12541768	01-Bas-Saint-Laurent	2022-04-12	BA.2.3
L00463915001	EPI_ISL_12541831	01-Bas-Saint-Laurent	2022-04-12	BA.2.3
L00463916001	EPI_ISL_12541832	01-Bas-Saint-Laurent	2022-04-12	BA.2.3
L00463918001	unavailable_2731	01-Bas-Saint-Laurent	2022-04-12	BA.1.1.1
L00463919001	EPI_ISL_12541833	01-Bas-Saint-Laurent	2022-04-12	BA.2.12
L00463921001	EPI_ISL_12541911	01-Bas-Saint-Laurent	2022-04-12	BA.1.1
L00463944001	EPI_ISL_12541848	03-Capitale-Nationale	2022-04-12	BA.2.12
L00463946001	EPI_ISL_12541919	03-Capitale-Nationale	2022-04-12	BA.1.15
L00463949001	EPI_ISL_12541920	03-Capitale-Nationale	2022-04-12	BA.1.1
L00463951001	EPI_ISL_12541854	03-Capitale-Nationale	2022-04-12	BA.2.9
L00463952001	EPI_ISL_12541855	03-Capitale-Nationale	2022-04-12	BA.2.3
L00463954001	EPI_ISL_12541856	03-Capitale-Nationale	2022-04-12	BA.2.9
L00463957001	EPI_ISL_12541857	03-Capitale-Nationale	2022-04-12	BA.2.9
L00463960001	EPI_ISL_12541858	03-Capitale-Nationale	2022-04-12	BA.2.3
L00463962001	EPI_ISL_12541859	03-Capitale-Nationale	2022-04-12	BA.2.3
L00463963001	EPI_ISL_12541860	03-Capitale-Nationale	2022-04-12	BA.2.3
L00463964001	EPI_ISL_12541865	03-Capitale-Nationale	2022-04-12	BA.2.3
L00463965001	EPI_ISL_12541861	03-Capitale-Nationale	2022-04-12	BA.2.9
L00463966001	EPI_ISL_12541862	03-Capitale-Nationale	2022-04-12	BA.2.3
L00463967001	EPI_ISL_12541863	03-Capitale-Nationale	2022-04-12	BA.2.1
L00463968001	EPI_ISL_12541864	03-Capitale-Nationale	2022-04-12	BA.2
L00463969001	EPI_ISL_12542725	03-Capitale-Nationale	2022-04-12	BA.1.1
L00463970001	EPI_ISL_12542726	03-Capitale-Nationale	2022-04-12	BA.2.3
L00463973001	EPI_ISL_12542727	03-Capitale-Nationale	2022-04-12	BA.1.15
L00464051001	EPI_ISL_12542714	06-Montreal	2022-04-12	BA.2
L00464059001	EPI_ISL_12542715	06-Montreal	2022-04-12	BA.2.3
L00464070001	EPI_ISL_12542716	06-Montreal	2022-04-12	BA.2.21
L00464089001	EPI_ISL_12542718	06-Montreal	2022-04-12	BA.2
L00464101001	EPI_ISL_12542719	06-Montreal	2022-04-12	BA.2.3
L00464105001	EPI_ISL_12542720	06-Montreal	2022-04-12	BA.2
L00464111001	EPI_ISL_12542711	06-Montreal	2022-04-12	BA.2
L00464117001	EPI_ISL_12542710	06-Montreal	2022-04-12	BA.2.21
L00464124001	EPI_ISL_12542693	06-Montreal	2022-04-12	BA.2
L00464126001	EPI_ISL_12542680	06-Montreal	2022-04-12	BA.2
L00464135001	EPI_ISL_12542682	06-Montreal	2022-04-12	BA.2
L00464141001	EPI_ISL_12542683	06-Montreal	2022-04-12	BA.2.9
L00464295001	EPI_ISL_12543019	13-Laval	2022-04-12	BA.2.3
L00464405001	EPI_ISL_12542769	06-Montreal	2022-04-12	BA.2.3
L00464421001	EPI_ISL_12542770	06-Montreal	2022-04-12	BA.2
L00464428001	EPI_ISL_12542771	06-Montreal	2022-04-12	BA.2.31
L00464436001	EPI_ISL_12542772	06-Montreal	2022-04-12	BA.2.21
L00464447001	EPI_ISL_12542773	06-Montreal	2022-04-12	BA.2.3
L00464459001	EPI_ISL_12542762	06-Montreal	2022-04-12	BA.2
L00464571001	EPI_ISL_12542761	06-Montreal	2022-04-12	BA.2
L00464573001	EPI_ISL_12542754	03-Capitale-Nationale	2022-04-12	BA.2
L00464578001	EPI_ISL_12542759	03-Capitale-Nationale	2022-04-12	BA.2.9
L00464579001	EPI_ISL_12542760	03-Capitale-Nationale	2022-04-12	BA.2.3
L00464580001	EPI_ISL_12542774	03-Capitale-Nationale	2022-04-12	BA.2
L00464581001	EPI_ISL_12542776	03-Capitale-Nationale	2022-04-12	BA.2
L00464582001	EPI_ISL_12542779	03-Capitale-Nationale	2022-04-12	BA.2
L00464583001	EPI_ISL_12542777	03-Capitale-Nationale	2022-04-12	BA.2.9
L00464584001	EPI_ISL_12542781	03-Capitale-Nationale	2022-04-12	BA.2
L00464585001	EPI_ISL_12542782	03-Capitale-Nationale	2022-04-12	BA.2.3
L00464586001	EPI_ISL_12542783	03-Capitale-Nationale	2022-04-12	BA.2.3
L00464587001	EPI_ISL_12542784	03-Capitale-Nationale	2022-04-12	BA.2.9
L00464588001	EPI_ISL_12542785	03-Capitale-Nationale	2022-04-12	BA.2
L00464589001	EPI_ISL_12542786	03-Capitale-Nationale	2022-04-12	BA.1.1.10
L00464590001	EPI_ISL_12542787	03-Capitale-Nationale	2022-04-12	BA.2.3
L00464591001	EPI_ISL_12542780	03-Capitale-Nationale	2022-04-12	BA.2.3
L00464592001	EPI_ISL_12542788	03-Capitale-Nationale	2022-04-12	BA.2
L00464593001	EPI_ISL_12542795	03-Capitale-Nationale	2022-04-12	BA.2
L00464594001	EPI_ISL_12542790	03-Capitale-Nationale	2022-04-12	BA.2.3
L00464595001	EPI_ISL_12542791	03-Capitale-Nationale	2022-04-12	BA.2
L00464596001	EPI_ISL_12542792	03-Capitale-Nationale	2022-04-12	BA.2.3
L00464598001	EPI_ISL_12542794	03-Capitale-Nationale	2022-04-12	BA.2.3
L00464638001	EPI_ISL_12542778	03-Capitale-Nationale	2022-04-12	BA.2
L00464639001	EPI_ISL_12542744	03-Capitale-Nationale	2022-04-12	BA.2.9
L00464640001	EPI_ISL_12542775	03-Capitale-Nationale	2022-04-12	BA.2
L00464641001	EPI_ISL_12542742	03-Capitale-Nationale	2022-04-12	BA.2.9
L00464642001	EPI_ISL_12542743	03-Capitale-Nationale	2022-04-12	BA.2
L00464644001	EPI_ISL_12542732	03-Capitale-Nationale	2022-04-12	BA.2.3
L00464645001	EPI_ISL_12542733	03-Capitale-Nationale	2022-04-12	BA.2.3
L00464930001	EPI_ISL_12543018	03-Capitale-Nationale	2022-04-12	BA.2.9
L00465619001	EPI_ISL_12541725	03-Capitale-Nationale	2022-04-12	BA.2
L00465621001	EPI_ISL_12541650	03-Capitale-Nationale	2022-04-12	BA.2.3
L00467599001	EPI_ISL_12542800	13-Laval	2022-04-12	BA.2
L00469639001	unavailable_2804	06-Montreal	2022-04-12	BA.2.3.6
L00469648001	unavailable_2805	06-Montreal	2022-04-12	BA.2
L00469657001	unavailable_2806	06-Montreal	2022-04-12	BA.2
L00469674001	unavailable_2807	06-Montreal	2022-04-12	BA.2
L00463801001	EPI_ISL_12542191	06-Montreal	2022-04-13	BA.2
L00463823001	unavailable_2809	06-Montreal	2022-04-13	BA.2.9
L00465023001	EPI_ISL_12543026	06-Montreal	2022-04-13	BA.2.9
L00465037001	EPI_ISL_12543022	13-Laval	2022-04-13	BA.2
L00465056001	unavailable_2812	03-Capitale-Nationale	2022-04-13	BA.2
L00465093001	EPI_ISL_12543024	06-Montreal	2022-04-13	BA.2
L00465096001	EPI_ISL_12543025	06-Montreal	2022-04-13	BA.2
L00465134001	EPI_ISL_12543028	03-Capitale-Nationale	2022-04-13	BA.1.1
L00465286001	EPI_ISL_12542190	13-Laval	2022-04-13	BA.2.3
L00469571001	unavailable_2817	06-Montreal	2022-04-13	BA.2.3
L00464152001	EPI_ISL_12542796	06-Montreal	2022-04-14	BA.2.3
L00464415001	unavailable_2819	06-Montreal	2022-04-14	BA.2
L00464998001	EPI_ISL_12542213	06-Montreal	2022-04-14	BA.2.9
L00465002001	EPI_ISL_12542245	03-Capitale-Nationale	2022-04-14	BA.2.9
L00465041001	EPI_ISL_12542193	03-Capitale-Nationale	2022-04-14	BA.2
L00465085001	EPI_ISL_12543036	06-Montreal	2022-04-14	BA.2.12.1
L00465204001	EPI_ISL_12542236	06-Montreal	2022-04-14	BA.2
L00465222001	EPI_ISL_12542224	07-Outaouais	2022-04-14	BA.1.1
L00465228001	EPI_ISL_12542192	13-Laval	2022-04-14	BA.2.23
L00465241001	EPI_ISL_12542801	13-Laval	2022-04-14	BA.1.18
L00469527001	unavailable_2828	06-Montreal	2022-04-14	BA.2
L00469557001	unavailable_2829	06-Montreal	2022-04-14	BA.2
L00465214001	EPI_ISL_12542230	06-Montreal	2022-04-15	BA.2
L00465217001	EPI_ISL_12542232	06-Montreal	2022-04-15	BA.2
L00465309001	unavailable_2832	13-Laval	2022-04-15	BA.2
L00469524001	unavailable_2833	06-Montreal	2022-04-15	BA.2
L00469712001	unavailable_2834	06-Montreal	2022-04-15	BA.2
L00465106001	EPI_ISL_12542204	03-Capitale-Nationale	2022-04-16	BA.2
L00465107001	EPI_ISL_12542217	06-Montreal	2022-04-16	BA.2.9
L00465108001	EPI_ISL_12542247	03-Capitale-Nationale	2022-04-16	BA.2.9
L00465144001	EPI_ISL_12542216	13-Laval	2022-04-16	BA.2.9
L00465146001	unavailable_2839	07-Outaouais	2022-04-16	BA.1.1
L00465218001	EPI_ISL_12542249	07-Outaouais	2022-04-16	BA.1.1
L00465230001	EPI_ISL_12542251	06-Montreal	2022-04-16	BA.2.3
L00465236001	EPI_ISL_12542206	13-Laval	2022-04-16	BA.2
L00469512001	unavailable_2843	06-Montreal	2022-04-16	BA.1.1
L00469533001	unavailable_2844	06-Montreal	2022-04-16	BA.2
L00466108001	EPI_ISL_12639299	06-Montreal	2022-04-17	BA.2.13
L00466119001	EPI_ISL_12639310	06-Montreal	2022-04-17	BA.1.1
L00466122001	EPI_ISL_12639309	06-Montreal	2022-04-17	BA.2.21
L00466125001	EPI_ISL_12639308	06-Montreal	2022-04-17	BA.2
L00466128001	EPI_ISL_12639307	06-Montreal	2022-04-17	BA.2.3
L00466197001	EPI_ISL_12639302	01-Bas-Saint-Laurent	2022-04-17	BA.2.9
L00466201001	EPI_ISL_12639303	06-Montreal	2022-04-17	BA.2.21
L00466245001	EPI_ISL_12639318	06-Montreal	2022-04-17	BA.2
L00466348001	EPI_ISL_12639321	13-Laval	2022-04-17	BA.2
L00466351001	unavailable_2854	13-Laval	2022-04-17	BA.2
L00466353001	EPI_ISL_12639315	06-Montreal	2022-04-17	BA.2
L00466355001	EPI_ISL_12639319	06-Montreal	2022-04-17	BA.2
L00469552001	unavailable_2857	06-Montreal	2022-04-17	BA.2
L00469699001	unavailable_2858	06-Montreal	2022-04-17	BA.1.1
L00470437001	unavailable_2859	03-Capitale-Nationale	2022-04-17	BA.1.1
L00465311001	unavailable_2860	13-Laval	2022-04-18	BA.2
L00465314001	EPI_ISL_12541651	06-Montreal	2022-04-18	BA.2
L00465393001	EPI_ISL_12541654	06-Montreal	2022-04-18	BA.2.9
L00465396001	EPI_ISL_12541655	06-Montreal	2022-04-18	BA.2.3
L00465397001	EPI_ISL_12541656	06-Montreal	2022-04-18	BA.2
L00465400001	EPI_ISL_12541751	06-Montreal	2022-04-18	BA.2.3
L00465404001	EPI_ISL_12541657	06-Montreal	2022-04-18	BA.2
L00465417001	EPI_ISL_12541731	06-Montreal	2022-04-18	BA.2
L00465418001	EPI_ISL_12541658	06-Montreal	2022-04-18	BA.2.12
L00465419001	EPI_ISL_12541748	06-Montreal	2022-04-18	BA.2.12
L00465438001	EPI_ISL_12541660	06-Montreal	2022-04-18	BA.2.12
L00465439001	EPI_ISL_12541670	06-Montreal	2022-04-18	BA.2.12
L00465440001	EPI_ISL_12541671	06-Montreal	2022-04-18	BA.2.12
L00465441001	EPI_ISL_12541672	06-Montreal	2022-04-18	BA.2.3
L00465444001	EPI_ISL_12541677	06-Montreal	2022-04-18	BA.2.12
L00465463001	EPI_ISL_12541736	06-Montreal	2022-04-18	BA.2
L00465467001	EPI_ISL_12541659	06-Montreal	2022-04-18	BA.2.12
L00465476001	EPI_ISL_12541668	07-Outaouais	2022-04-18	BA.2.9
L00465477001	EPI_ISL_12541728	07-Outaouais	2022-04-18	BA.2
L00465478001	EPI_ISL_12541667	07-Outaouais	2022-04-18	BA.2.9
L00465479001	EPI_ISL_12541666	07-Outaouais	2022-04-18	BA.2.9
L00465480001	EPI_ISL_12541738	07-Outaouais	2022-04-18	BA.2.3
L00465481001	EPI_ISL_12541665	07-Outaouais	2022-04-18	BA.2.12.1
L00465482001	EPI_ISL_12541664	07-Outaouais	2022-04-18	BA.2.12
L00465483001	EPI_ISL_12541663	07-Outaouais	2022-04-18	BA.2.12
L00465484001	EPI_ISL_12541662	07-Outaouais	2022-04-18	BA.2.12
L00465485001	EPI_ISL_12541661	07-Outaouais	2022-04-18	BA.2.9
L00465486001	EPI_ISL_12541753	07-Outaouais	2022-04-18	BA.2.12.1
L00465487001	EPI_ISL_12541742	07-Outaouais	2022-04-18	BA.2
L00465490001	EPI_ISL_12541737	07-Outaouais	2022-04-18	BA.2
L00465492001	EPI_ISL_12541652	07-Outaouais	2022-04-18	BA.2
L00465493001	EPI_ISL_12541653	07-Outaouais	2022-04-18	BA.2
L00465494001	EPI_ISL_12541683	07-Outaouais	2022-04-18	BA.2.9
L00465496001	EPI_ISL_12541752	07-Outaouais	2022-04-18	BA.2
L00465500001	EPI_ISL_12541762	07-Outaouais	2022-04-18	BA.2
L00465503001	EPI_ISL_12541735	07-Outaouais	2022-04-18	BA.2
L00465505001	EPI_ISL_12541729	07-Outaouais	2022-04-18	BA.2.3
L00465507001	EPI_ISL_12541684	07-Outaouais	2022-04-18	BA.2
L00465510001	EPI_ISL_12541726	07-Outaouais	2022-04-18	BA.2
L00465558001	EPI_ISL_12541689	09-Cote-Nord	2022-04-18	BA.2.3
L00465560001	EPI_ISL_12541690	09-Cote-Nord	2022-04-18	BA.2.3
L00465561001	EPI_ISL_12541704	09-Cote-Nord	2022-04-18	BA.2.3
L00465563001	EPI_ISL_12541713	09-Cote-Nord	2022-04-18	BA.1.1
L00465565001	EPI_ISL_12541714	09-Cote-Nord	2022-04-18	BA.1.1.11
L00465567001	EPI_ISL_12541715	09-Cote-Nord	2022-04-18	BA.1.1
L00465568001	EPI_ISL_12541680	09-Cote-Nord	2022-04-18	BA.2.3
L00465577001	unavailable_2906	06-Montreal	2022-04-18	BA.2.3
L00465622001	unavailable_2907	06-Montreal	2022-04-18	BA.2.3
L00465798001	unavailable_2908	06-Montreal	2022-04-18	BA.2
L00465802001	EPI_ISL_12541999	06-Montreal	2022-04-18	BA.2.3
L00466272001	EPI_ISL_12639334	06-Montreal	2022-04-18	BA.2
L00466282001	unavailable_2911	06-Montreal	2022-04-18	BA.2.3
L00466302001	unavailable_2912	13-Laval	2022-04-18	BA.1.1
L00466381001	EPI_ISL_12639324	13-Laval	2022-04-18	BA.2
L00466674001	EPI_ISL_12541973	06-Montreal	2022-04-18	BA.2
L00466691001	EPI_ISL_12541970	06-Montreal	2022-04-18	BA.2.21
L00466692001	EPI_ISL_12541991	09-Cote-Nord	2022-04-18	BA.2
L00466694001	EPI_ISL_12541975	06-Montreal	2022-04-18	BA.2
L00466702001	EPI_ISL_12541984	06-Montreal	2022-04-18	BA.2
L00466709001	EPI_ISL_12541977	06-Montreal	2022-04-18	BA.2
L00466716001	EPI_ISL_12541990	06-Montreal	2022-04-18	BA.2
L00466736001	unavailable_2921	06-Montreal	2022-04-18	BA.2
L00466737001	unavailable_2922	09-Cote-Nord	2022-04-18	BA.2
L00466739001	unavailable_2923	06-Montreal	2022-04-18	BA.2
L00466740001	EPI_ISL_12541989	09-Cote-Nord	2022-04-18	BA.1.15
L00466742001	EPI_ISL_12541988	06-Montreal	2022-04-18	BA.2
L00466744001	EPI_ISL_12541987	09-Cote-Nord	2022-04-18	BA.1.15
L00466745001	EPI_ISL_12541986	06-Montreal	2022-04-18	BA.2.21
L00466746001	EPI_ISL_12541980	06-Montreal	2022-04-18	BA.2
L00466748001	EPI_ISL_12541979	06-Montreal	2022-04-18	BA.2.9
L00466750001	unavailable_2930	06-Montreal	2022-04-18	BA.2
L00466751001	unavailable_2931	06-Montreal	2022-04-18	BA.2
L00466752001	EPI_ISL_12541978	06-Montreal	2022-04-18	BA.2
L00466754001	unavailable_2933	06-Montreal	2022-04-18	BA.2
L00466755001	EPI_ISL_12541976	06-Montreal	2022-04-18	BA.2
L00466757001	EPI_ISL_12541963	06-Montreal	2022-04-18	BA.2
L00466760001	EPI_ISL_12541962	06-Montreal	2022-04-18	BA.1.1
L00466764001	EPI_ISL_12541959	06-Montreal	2022-04-18	BA.2
L00466766001	unavailable_2938	06-Montreal	2022-04-18	BA.2
L00466769001	EPI_ISL_12541955	06-Montreal	2022-04-18	BA.2
L00466780001	EPI_ISL_12541960	06-Montreal	2022-04-18	BA.2
L00466786001	unavailable_2941	06-Montreal	2022-04-18	BA.1.1
L00467569001	EPI_ISL_12638853	06-Montreal	2022-04-18	BA.2.3
L00467574001	EPI_ISL_12638858	06-Montreal	2022-04-18	BA.2.9
L00467581001	EPI_ISL_12638866	06-Montreal	2022-04-18	BA.2.21
L00467593001	EPI_ISL_12638865	06-Montreal	2022-04-18	BA.2.21
L00469492001	unavailable_2946	06-Montreal	2022-04-18	BA.2
L00469546001	unavailable_2947	06-Montreal	2022-04-18	BA.2
L00472003001	unavailable_2948	03-Capitale-Nationale	2022-04-18	BA.2.3
L00472006001	unavailable_2949	03-Capitale-Nationale	2022-04-18	BA.2.3
L00472015001	unavailable_2950	03-Capitale-Nationale	2022-04-18	BA.2.3
L00465416001	EPI_ISL_12541702	06-Montreal	2022-04-19	BA.2
L00465420001	EPI_ISL_12541765	06-Montreal	2022-04-19	BA.2
L00465513001	EPI_ISL_12541694	01-Bas-Saint-Laurent	2022-04-19	BA.2.12
L00465610001	unavailable_2954	03-Capitale-Nationale	2022-04-19	BA.2.9
L00465615001	EPI_ISL_12541697	03-Capitale-Nationale	2022-04-19	BA.2
L00465881001	EPI_ISL_12542164	06-Montreal	2022-04-19	BA.2
L00465894001	EPI_ISL_12542159	06-Montreal	2022-04-19	BA.2
L00465906001	EPI_ISL_12542140	06-Montreal	2022-04-19	BA.2.3
L00465912001	unavailable_2959	06-Montreal	2022-04-19	BA.2.9
L00465921001	EPI_ISL_12542156	06-Montreal	2022-04-19	BA.2
L00465925001	EPI_ISL_12542151	06-Montreal	2022-04-19	BA.2.3
L00465927001	EPI_ISL_12542115	07-Outaouais	2022-04-19	BA.2
L00465929001	unavailable_2963	06-Montreal	2022-04-19	BA.2
L00465938001	unavailable_2964	06-Montreal	2022-04-19	BA.2.3
L00465940001	EPI_ISL_12542054	07-Outaouais	2022-04-19	BA.2
L00465941001	EPI_ISL_12542053	06-Montreal	2022-04-19	BA.2
L00465943001	EPI_ISL_12542051	06-Montreal	2022-04-19	BA.2
L00465944001	unavailable_2968	06-Montreal	2022-04-19	BA.2
L00465946001	unavailable_2969	06-Montreal	2022-04-19	BA.2.21
L00465947001	EPI_ISL_12542070	13-Laval	2022-04-19	BA.2
L00465953001	EPI_ISL_12542064	07-Outaouais	2022-04-19	BA.2
L00465956001	EPI_ISL_12542063	07-Outaouais	2022-04-19	BA.2
L00465960001	EPI_ISL_12542062	06-Montreal	2022-04-19	BA.2.21
L00465964001	unavailable_2974	06-Montreal	2022-04-19	BA.2
L00465965001	EPI_ISL_12542050	06-Montreal	2022-04-19	BA.2.21
L00465970001	EPI_ISL_12542061	06-Montreal	2022-04-19	BA.2.21
L00465977001	unavailable_2977	06-Montreal	2022-04-19	BA.2
L00465981001	EPI_ISL_12542033	06-Montreal	2022-04-19	BA.2
L00465984001	EPI_ISL_12542038	06-Montreal	2022-04-19	BA.2
L00465991001	unavailable_2980	13-Laval	2022-04-19	BA.2
L00465992001	EPI_ISL_12542072	07-Outaouais	2022-04-19	BA.2
L00465999001	EPI_ISL_12542103	07-Outaouais	2022-04-19	BA.2
L00466003001	EPI_ISL_12542102	13-Laval	2022-04-19	BA.2
L00466007001	EPI_ISL_12542100	13-Laval	2022-04-19	BA.2.3
L00466011001	EPI_ISL_12542099	06-Montreal	2022-04-19	BA.2.3
L00466013001	unavailable_2986	06-Montreal	2022-04-19	BA.2
L00466103001	EPI_ISL_12542088	07-Outaouais	2022-04-19	BA.2
L00466105001	EPI_ISL_12542086	06-Montreal	2022-04-19	BA.2
L00466131001	unavailable_2989	06-Montreal	2022-04-19	BA.2.3
L00466134001	unavailable_2990	06-Montreal	2022-04-19	BA.2.3
L00466137001	EPI_ISL_12542083	06-Montreal	2022-04-19	BA.2
L00466143001	EPI_ISL_12542084	06-Montreal	2022-04-19	BA.2.3
L00466146001	EPI_ISL_12542085	06-Montreal	2022-04-19	BA.2.3
L00466262001	EPI_ISL_12542113	09-Cote-Nord	2022-04-19	BA.2
L00466265001	EPI_ISL_12542114	09-Cote-Nord	2022-04-19	BA.2.3
L00466275001	unavailable_2996	03-Capitale-Nationale	2022-04-19	BA.1.1
L00466280001	unavailable_2997	03-Capitale-Nationale	2022-04-19	BA.2
L00466285001	unavailable_2998	03-Capitale-Nationale	2022-04-19	BA.2.3
L00466299001	unavailable_2999	03-Capitale-Nationale	2022-04-19	BA.2.9
L00466308001	EPI_ISL_12542039	03-Capitale-Nationale	2022-04-19	BA.2.3
L00466309001	EPI_ISL_12542040	03-Capitale-Nationale	2022-04-19	BA.2.1
L00466310001	unavailable_3002	03-Capitale-Nationale	2022-04-19	BA.2
L00466311001	EPI_ISL_12542041	03-Capitale-Nationale	2022-04-19	BA.2
L00466312001	EPI_ISL_12542042	03-Capitale-Nationale	2022-04-19	BA.2
L00466313001	unavailable_3005	03-Capitale-Nationale	2022-04-19	BA.2
L00466314001	EPI_ISL_12542043	03-Capitale-Nationale	2022-04-19	BA.2.3
L00466316001	EPI_ISL_12542045	03-Capitale-Nationale	2022-04-19	BA.2.21
L00466318001	EPI_ISL_12542046	03-Capitale-Nationale	2022-04-19	BA.2
L00466319001	EPI_ISL_12542047	03-Capitale-Nationale	2022-04-19	BA.2.9
L00466320001	EPI_ISL_12542036	03-Capitale-Nationale	2022-04-19	BA.2.9
L00466321001	EPI_ISL_12542048	03-Capitale-Nationale	2022-04-19	BA.2.3
L00466322001	unavailable_3012	03-Capitale-Nationale	2022-04-19	BA.2.3
L00466323001	EPI_ISL_12542035	03-Capitale-Nationale	2022-04-19	BA.2.3
L00466324001	EPI_ISL_12542029	03-Capitale-Nationale	2022-04-19	BA.2.21
L00466325001	EPI_ISL_12542030	03-Capitale-Nationale	2022-04-19	BA.2.3
L00466326001	EPI_ISL_12542031	03-Capitale-Nationale	2022-04-19	BA.2.3
L00466327001	unavailable_3017	03-Capitale-Nationale	2022-04-19	BA.2.3
L00466328001	EPI_ISL_12542032	03-Capitale-Nationale	2022-04-19	BA.2
L00466331001	unavailable_3019	03-Capitale-Nationale	2022-04-19	BA.2
L00466333001	EPI_ISL_12542034	03-Capitale-Nationale	2022-04-19	BA.2.9
L00466335001	unavailable_3021	03-Capitale-Nationale	2022-04-19	BA.2.21
L00466337001	unavailable_3022	03-Capitale-Nationale	2022-04-19	BA.2.3
L00466373001	EPI_ISL_12542056	03-Capitale-Nationale	2022-04-19	BA.2.21
L00466377001	unavailable_3024	03-Capitale-Nationale	2022-04-19	BA.2.21
L00466382001	EPI_ISL_12542155	03-Capitale-Nationale	2022-04-19	BA.2.9
L00466383001	EPI_ISL_12542153	03-Capitale-Nationale	2022-04-19	BA.2
L00466386001	EPI_ISL_12542149	03-Capitale-Nationale	2022-04-19	BA.2.3
L00466388001	EPI_ISL_12542148	03-Capitale-Nationale	2022-04-19	BA.2.3
L00466393001	EPI_ISL_12542144	03-Capitale-Nationale	2022-04-19	BA.2.3
L00466398001	EPI_ISL_12542141	03-Capitale-Nationale	2022-04-19	BA.2.3
L00466400001	EPI_ISL_12542139	03-Capitale-Nationale	2022-04-19	BA.2
L00466403001	unavailable_3032	03-Capitale-Nationale	2022-04-19	BA.2.9
L00466405001	unavailable_3033	03-Capitale-Nationale	2022-04-19	BA.2
L00466407001	EPI_ISL_12542167	03-Capitale-Nationale	2022-04-19	BA.2.3
L00466410001	EPI_ISL_12542173	03-Capitale-Nationale	2022-04-19	BA.2
L00466411001	EPI_ISL_12542170	03-Capitale-Nationale	2022-04-19	BA.2.3
L00466413001	EPI_ISL_12542171	03-Capitale-Nationale	2022-04-19	BA.2.9
L00466415001	EPI_ISL_12542172	03-Capitale-Nationale	2022-04-19	BA.2
L00466441001	EPI_ISL_12542161	01-Bas-Saint-Laurent	2022-04-19	BA.1.1
L00466443001	unavailable_3040	01-Bas-Saint-Laurent	2022-04-19	BA.2.3
L00466711001	EPI_ISL_12542122	09-Cote-Nord	2022-04-19	BA.2.21
L00466800001	EPI_ISL_12542154	01-Bas-Saint-Laurent	2022-04-19	BA.2.3
L00466805001	EPI_ISL_12542152	01-Bas-Saint-Laurent	2022-04-19	BA.2.3
L00466810001	EPI_ISL_12542160	01-Bas-Saint-Laurent	2022-04-19	BA.2.20
L00466812001	unavailable_3045	01-Bas-Saint-Laurent	2022-04-19	BA.2.21
L00466816001	EPI_ISL_12542147	01-Bas-Saint-Laurent	2022-04-19	BA.1.1
L00466819001	EPI_ISL_12542138	01-Bas-Saint-Laurent	2022-04-19	BA.1.1
L00466824001	EPI_ISL_12542124	01-Bas-Saint-Laurent	2022-04-19	BA.2.3
L00466827001	EPI_ISL_12542123	01-Bas-Saint-Laurent	2022-04-19	BA.1.1
L00466841001	unavailable_3050	01-Bas-Saint-Laurent	2022-04-19	BA.1.1
L00466844001	unavailable_3051	01-Bas-Saint-Laurent	2022-04-19	BA.1.1
L00466846001	unavailable_3052	01-Bas-Saint-Laurent	2022-04-19	BA.2
L00467012001	EPI_ISL_12542026	01-Bas-Saint-Laurent	2022-04-19	BA.2
L00467025001	EPI_ISL_12542025	01-Bas-Saint-Laurent	2022-04-19	BA.2.3
L00467026001	EPI_ISL_12542024	01-Bas-Saint-Laurent	2022-04-19	BA.2
L00467028001	EPI_ISL_12542023	01-Bas-Saint-Laurent	2022-04-19	BA.1.1
L00467031001	unavailable_3057	01-Bas-Saint-Laurent	2022-04-19	BA.2.12
L00467036001	EPI_ISL_12638924	06-Montreal	2022-04-19	BA.2.3
L00467037001	EPI_ISL_12542022	01-Bas-Saint-Laurent	2022-04-19	BA.2
L00467038001	EPI_ISL_12638925	06-Montreal	2022-04-19	BA.2.21
L00467041001	EPI_ISL_12638927	06-Montreal	2022-04-19	BA.2
L00467042001	EPI_ISL_12542028	01-Bas-Saint-Laurent	2022-04-19	BA.1.1
L00467044001	EPI_ISL_12542027	01-Bas-Saint-Laurent	2022-04-19	BA.1.1
L00467045001	EPI_ISL_12638929	06-Montreal	2022-04-19	BA.2
L00467046001	EPI_ISL_12638930	06-Montreal	2022-04-19	BA.2.9
L00467047001	unavailable_3066	06-Montreal	2022-04-19	BA.2
L00467049001	EPI_ISL_12638932	06-Montreal	2022-04-19	BA.2.21
L00467051001	EPI_ISL_12638922	13-Laval	2022-04-19	BA.2.3
L00467055001	EPI_ISL_12638920	06-Montreal	2022-04-19	BA.2
L00467057001	EPI_ISL_12638921	06-Montreal	2022-04-19	BA.2
L00467058001	EPI_ISL_12638916	06-Montreal	2022-04-19	BA.1.1
L00467059001	EPI_ISL_12638917	06-Montreal	2022-04-19	BA.2
L00467061001	EPI_ISL_12638918	06-Montreal	2022-04-19	BA.2
L00467062001	EPI_ISL_12638919	06-Montreal	2022-04-19	BA.2
L00467179001	unavailable_3075	06-Montreal	2022-04-19	BA.2.21
L00467183001	EPI_ISL_12639353	06-Montreal	2022-04-19	BA.2
L00467187001	EPI_ISL_12639354	06-Montreal	2022-04-19	BA.2
L00467194001	unavailable_3078	06-Montreal	2022-04-19	BA.2
L00467218001	EPI_ISL_12639349	06-Montreal	2022-04-19	BA.2
L00467237001	EPI_ISL_12639342	06-Montreal	2022-04-19	BA.2
L00467246001	EPI_ISL_12639341	06-Montreal	2022-04-19	BA.2
L00467257001	EPI_ISL_12639338	13-Laval	2022-04-19	BA.2
L00467264001	EPI_ISL_12639337	06-Montreal	2022-04-19	BA.2
L00467383001	EPI_ISL_12638880	06-Montreal	2022-04-19	BA.2
L00467388001	EPI_ISL_12638879	01-Bas-Saint-Laurent	2022-04-19	BA.2.3
L00467392001	EPI_ISL_12638878	01-Bas-Saint-Laurent	2022-04-19	BA.2
L00467395001	EPI_ISL_12638877	01-Bas-Saint-Laurent	2022-04-19	BA.2
L00467400001	EPI_ISL_12638876	01-Bas-Saint-Laurent	2022-04-19	BA.2
L00467415001	EPI_ISL_12638881	01-Bas-Saint-Laurent	2022-04-19	BA.1.6
L00467417001	EPI_ISL_12638882	01-Bas-Saint-Laurent	2022-04-19	BA.2
L00467418001	EPI_ISL_12638888	01-Bas-Saint-Laurent	2022-04-19	BA.2
L00467421001	EPI_ISL_12638883	01-Bas-Saint-Laurent	2022-04-19	BA.2
L00467422001	EPI_ISL_12638887	01-Bas-Saint-Laurent	2022-04-19	BA.2
L00467432001	EPI_ISL_12638886	01-Bas-Saint-Laurent	2022-04-19	BA.2.21
L00467438001	EPI_ISL_12638885	01-Bas-Saint-Laurent	2022-04-19	BA.2
L00467460001	EPI_ISL_12638884	01-Bas-Saint-Laurent	2022-04-19	BA.2
L00467584001	EPI_ISL_12638908	06-Montreal	2022-04-19	BA.2
L00467590001	EPI_ISL_12638905	06-Montreal	2022-04-19	BA.2.3
L00468427001	EPI_ISL_12542806	06-Montreal	2022-04-19	BA.2
L00469540001	unavailable_3100	06-Montreal	2022-04-19	BA.2.21
L00471984001	unavailable_3101	03-Capitale-Nationale	2022-04-19	BA.2.3
L00471990001	unavailable_3102	03-Capitale-Nationale	2022-04-19	BA.2.3
L00471995001	EPI_ISL_12791685	03-Capitale-Nationale	2022-04-19	BA.2
L00467184001	EPI_ISL_12639358	06-Montreal	2022-04-20	BA.2
L00467200001	EPI_ISL_12639362	03-Capitale-Nationale	2022-04-20	BA.2
L00467230001	EPI_ISL_12639370	13-Laval	2022-04-20	BA.2.12
L00467239001	unavailable_3107	06-Montreal	2022-04-20	BA.2
L00467256001	EPI_ISL_12639367	06-Montreal	2022-04-20	BA.2
L00469569001	unavailable_3109	06-Montreal	2022-04-20	BA.2.3.6
L00469583001	unavailable_3110	06-Montreal	2022-04-20	BA.2.21
L00470438001	unavailable_3111	03-Capitale-Nationale	2022-04-20	BA.2.3
L00471384001	EPI_ISL_12791686	03-Capitale-Nationale	2022-04-20	BA.2.21
L00467780001	EPI_ISL_12639379	06-Montreal	2022-04-21	BA.2
L00467785001	EPI_ISL_12639381	06-Montreal	2022-04-21	BA.2.3
L00467794001	EPI_ISL_12639387	13-Laval	2022-04-21	BA.2.3.4
L00468906001	EPI_ISL_12639455	06-Montreal	2022-04-21	BA.2.3
L00471980001	EPI_ISL_12791689	03-Capitale-Nationale	2022-04-21	BA.2.3
L00471992001	EPI_ISL_12791690	03-Capitale-Nationale	2022-04-21	BA.2.3
L00471996001	EPI_ISL_12791688	03-Capitale-Nationale	2022-04-21	BA.2.3
L00471999001	EPI_ISL_12791687	03-Capitale-Nationale	2022-04-21	BA.2.3
L00472027001	EPI_ISL_12791691	03-Capitale-Nationale	2022-04-21	BA.2.3
L00467783001	EPI_ISL_12639395	06-Montreal	2022-04-22	BA.2
L00467787001	unavailable_3123	06-Montreal	2022-04-22	BA.2
L00467802001	EPI_ISL_12639394	06-Montreal	2022-04-22	BA.2.9
L00467806001	EPI_ISL_12639389	06-Montreal	2022-04-22	BA.1.1.1
L00467809001	unavailable_3126	06-Montreal	2022-04-22	BA.2.12.1
L00467810001	unavailable_3127	06-Montreal	2022-04-22	BA.2.3
L00467811001	EPI_ISL_12639390	06-Montreal	2022-04-22	BA.2
L00469687001	unavailable_3129	06-Montreal	2022-04-22	BA.2.3
L00472019001	EPI_ISL_12791692	03-Capitale-Nationale	2022-04-22	BA.2.3
L00467749001	EPI_ISL_12639408	06-Montreal	2022-04-23	BA.2
L00467757001	EPI_ISL_12639414	06-Montreal	2022-04-23	BA.2
L00467760001	EPI_ISL_12639416	06-Montreal	2022-04-23	BA.2.12.1
L00467823001	EPI_ISL_12639402	06-Montreal	2022-04-23	BA.2
L00467828001	EPI_ISL_12639399	06-Montreal	2022-04-23	BA.2
L00467830001	EPI_ISL_12639398	06-Montreal	2022-04-23	BA.2
L00467832001	EPI_ISL_12639397	06-Montreal	2022-04-23	BA.2.9
L00471972001	unavailable_3138	06-Montreal	2022-04-23	BA.2
L00471978001	unavailable_3139	06-Montreal	2022-04-23	BA.2
L00471994001	unavailable_3140	06-Montreal	2022-04-23	BA.2.21
L00472008001	unavailable_3141	06-Montreal	2022-04-23	BA.2.3.6
L00468027001	EPI_ISL_12639440	06-Montreal	2022-04-24	BA.2
L00468028001	unavailable_3143	06-Montreal	2022-04-24	BA.2.9
L00468044001	EPI_ISL_12639432	06-Montreal	2022-04-24	BA.2.21
L00468051001	EPI_ISL_12639423	06-Montreal	2022-04-24	BA.2.9
L00468055001	EPI_ISL_12639424	06-Montreal	2022-04-24	BA.2.3
L00468076001	EPI_ISL_12639431	03-Capitale-Nationale	2022-04-24	BA.2.9
L00468090001	EPI_ISL_12639436	13-Laval	2022-04-24	BA.2
L00468099001	EPI_ISL_12639428	06-Montreal	2022-04-24	BA.2.21
L00468124001	EPI_ISL_12639426	06-Montreal	2022-04-24	BA.2.12.1
L00468157001	EPI_ISL_12639425	03-Capitale-Nationale	2022-04-24	BA.2.3
L00468162001	EPI_ISL_12639439	06-Montreal	2022-04-24	BA.2.9
L00469197001	unavailable_3153	03-Capitale-Nationale	2022-04-24	BA.2.12
L00469402001	unavailable_3154	06-Montreal	2022-04-24	BA.2.3
L00471953001	unavailable_3155	06-Montreal	2022-04-24	BA.2
L00471967001	unavailable_3156	06-Montreal	2022-04-24	BA.2
L00471986001	unavailable_3157	03-Capitale-Nationale	2022-04-24	BA.2.3
L00471993001	EPI_ISL_12791693	03-Capitale-Nationale	2022-04-24	BA.2.3
L00468068001	EPI_ISL_12542879	13-Laval	2022-04-25	BA.2.3
L00468229001	EPI_ISL_12542869	06-Montreal	2022-04-25	BA.2
L00468231001	EPI_ISL_12542868	06-Montreal	2022-04-25	BA.2.21
L00468244001	EPI_ISL_12542883	06-Montreal	2022-04-25	BA.2
L00468255001	EPI_ISL_12542867	06-Montreal	2022-04-25	BA.2
L00468261001	EPI_ISL_12542866	06-Montreal	2022-04-25	BA.2.12.1
L00468305001	EPI_ISL_12542892	06-Montreal	2022-04-25	BA.2.21
L00468439001	unavailable_3166	13-Laval	2022-04-25	BA.1.1
L00468440001	unavailable_3167	06-Montreal	2022-04-25	BA.2
L00468441001	EPI_ISL_12542884	13-Laval	2022-04-25	BA.2
L00468444001	EPI_ISL_12542889	13-Laval	2022-04-25	BA.2
L00468446001	unavailable_3170	13-Laval	2022-04-25	BA.2
L00468450001	EPI_ISL_12542886	13-Laval	2022-04-25	BA.2
L00468459001	EPI_ISL_12542832	13-Laval	2022-04-25	BA.2
L00468465001	EPI_ISL_12542817	07-Outaouais	2022-04-25	BA.2
L00468466001	EPI_ISL_12542819	07-Outaouais	2022-04-25	BA.2.3
L00468468001	EPI_ISL_12542820	07-Outaouais	2022-04-25	BA.2.12
L00468469001	EPI_ISL_12542823	07-Outaouais	2022-04-25	BA.2
L00468472001	EPI_ISL_12542825	07-Outaouais	2022-04-25	BA.2
L00468475001	EPI_ISL_12542807	06-Montreal	2022-04-25	BA.2.9
L00468476001	EPI_ISL_12542816	07-Outaouais	2022-04-25	BA.2
L00468478001	EPI_ISL_12542827	07-Outaouais	2022-04-25	BA.2
L00468479001	EPI_ISL_12542826	06-Montreal	2022-04-25	BA.2
L00468481001	EPI_ISL_12542822	07-Outaouais	2022-04-25	BA.2
L00468482001	EPI_ISL_12542821	06-Montreal	2022-04-25	BA.2
L00468484001	EPI_ISL_12542818	07-Outaouais	2022-04-25	BA.2
L00468485001	EPI_ISL_12542828	07-Outaouais	2022-04-25	BA.2.21
L00468486001	EPI_ISL_12542814	06-Montreal	2022-04-25	BA.2
L00468487001	EPI_ISL_12542813	07-Outaouais	2022-04-25	BA.2.21
L00468489001	EPI_ISL_12542812	06-Montreal	2022-04-25	BA.2
L00468491001	EPI_ISL_12542811	07-Outaouais	2022-04-25	BA.2
L00468492001	EPI_ISL_12542810	07-Outaouais	2022-04-25	BA.2
L00468493001	EPI_ISL_12542809	13-Laval	2022-04-25	BA.2.9
L00468495001	unavailable_3192	07-Outaouais	2022-04-25	BA.2.3
L00468496001	EPI_ISL_12542846	07-Outaouais	2022-04-25	BA.2
L00468497001	EPI_ISL_12542830	07-Outaouais	2022-04-25	BA.2
L00468498001	EPI_ISL_12542829	07-Outaouais	2022-04-25	BA.2
L00468499001	unavailable_3196	07-Outaouais	2022-04-25	BA.2
L00468500001	EPI_ISL_12542849	07-Outaouais	2022-04-25	BA.2.12.1
L00468501001	EPI_ISL_12542850	07-Outaouais	2022-04-25	BA.2
L00468502001	unavailable_3199	07-Outaouais	2022-04-25	BA.1.1
L00468503001	EPI_ISL_12542851	07-Outaouais	2022-04-25	BA.2
L00468504001	EPI_ISL_12542852	07-Outaouais	2022-04-25	BA.2
L00468505001	EPI_ISL_12542853	07-Outaouais	2022-04-25	BA.2
L00468506001	EPI_ISL_12542854	07-Outaouais	2022-04-25	BA.2
L00468507001	EPI_ISL_12542855	07-Outaouais	2022-04-25	BA.2
L00468508001	unavailable_3205	07-Outaouais	2022-04-25	BA.2
L00468509001	unavailable_3206	07-Outaouais	2022-04-25	BA.2
L00468510001	EPI_ISL_12542856	07-Outaouais	2022-04-25	BA.2
L00468512001	unavailable_3208	07-Outaouais	2022-04-25	BA.2.9
L00468513001	unavailable_3209	07-Outaouais	2022-04-25	BA.2
L00468514001	EPI_ISL_12542858	07-Outaouais	2022-04-25	BA.2
L00468518001	EPI_ISL_12542845	07-Outaouais	2022-04-25	BA.2.3
L00468522001	unavailable_3212	07-Outaouais	2022-04-25	BA.2.3
L00468525001	EPI_ISL_12542833	07-Outaouais	2022-04-25	BA.2.21
L00468527001	EPI_ISL_12542835	07-Outaouais	2022-04-25	BA.2
L00468846001	EPI_ISL_12639524	13-Laval	2022-04-25	BA.2.21
L00469082001	EPI_ISL_12639473	01-Bas-Saint-Laurent	2022-04-25	BA.2.12
L00469228001	EPI_ISL_12639464	03-Capitale-Nationale	2022-04-25	BA.2
L00469238001	unavailable_3218	03-Capitale-Nationale	2022-04-25	BA.2
L00469246001	EPI_ISL_12754379	06-Montreal	2022-04-25	BA.2
L00469249001	EPI_ISL_12754378	13-Laval	2022-04-25	BA.2
L00469289001	EPI_ISL_12639498	06-Montreal	2022-04-25	BA.2
L00469290001	unavailable_3222	06-Montreal	2022-04-25	BA.2
L00469293001	unavailable_3223	06-Montreal	2022-04-25	BA.2.3
L00469304001	EPI_ISL_12639497	06-Montreal	2022-04-25	BA.2.3
L00469308001	EPI_ISL_12639496	13-Laval	2022-04-25	BA.2
L00469311001	EPI_ISL_12754371	06-Montreal	2022-04-25	BA.2.9
L00469317001	EPI_ISL_12639495	06-Montreal	2022-04-25	BA.2
L00469318001	EPI_ISL_12639494	06-Montreal	2022-04-25	BA.2.9
L00469322001	unavailable_3229	06-Montreal	2022-04-25	BA.2.3
L00469326001	EPI_ISL_12639493	06-Montreal	2022-04-25	BA.2.3
L00469330001	EPI_ISL_12639491	06-Montreal	2022-04-25	BA.2
L00469341001	unavailable_3232	06-Montreal	2022-04-25	BA.2
L00469342001	EPI_ISL_12639489	06-Montreal	2022-04-25	BA.2
L00469350001	EPI_ISL_12639482	06-Montreal	2022-04-25	BA.2.3
L00469357001	EPI_ISL_12639480	06-Montreal	2022-04-25	BA.2
L00469368001	unavailable_3236	06-Montreal	2022-04-25	BA.2
L00469374001	unavailable_3237	06-Montreal	2022-04-25	BA.2.3
L00469376001	EPI_ISL_12754373	13-Laval	2022-04-25	BA.2
L00469377001	unavailable_3239	06-Montreal	2022-04-25	BA.2
L00469380001	unavailable_3240	06-Montreal	2022-04-25	BA.2.3
L00469383001	EPI_ISL_12639478	06-Montreal	2022-04-25	BA.2
L00469387001	unavailable_3242	06-Montreal	2022-04-25	BA.2.3
L00469392001	EPI_ISL_12639483	06-Montreal	2022-04-25	BA.2
L00469394001	unavailable_3244	06-Montreal	2022-04-25	BA.2
L00469398001	unavailable_3245	06-Montreal	2022-04-25	BA.2.3
L00469401001	unavailable_3246	06-Montreal	2022-04-25	BA.1.1
L00469406001	unavailable_3247	06-Montreal	2022-04-25	BA.2
L00469411001	unavailable_3248	06-Montreal	2022-04-25	BA.2.3
L00469414001	unavailable_3249	06-Montreal	2022-04-25	BA.2.3
L00469417001	EPI_ISL_12639490	06-Montreal	2022-04-25	BA.2.21
L00469420001	unavailable_3251	06-Montreal	2022-04-25	BA.2.3
L00469421001	unavailable_3252	06-Montreal	2022-04-25	BA.2.3
L00469422001	unavailable_3253	06-Montreal	2022-04-25	BA.2
L00469716001	EPI_ISL_12639484	09-Cote-Nord	2022-04-25	BA.1.15
L00469718001	unavailable_3255	09-Cote-Nord	2022-04-25	BA.2.9
L00469719001	EPI_ISL_12639485	09-Cote-Nord	2022-04-25	BA.1.15
L00469790001	EPI_ISL_12639486	03-Capitale-Nationale	2022-04-25	BA.2.3
L00469796001	unavailable_3258	03-Capitale-Nationale	2022-04-25	BA.2.3
L00469800001	EPI_ISL_12639487	03-Capitale-Nationale	2022-04-25	BA.2.3
L00469802001	EPI_ISL_12639488	03-Capitale-Nationale	2022-04-25	BA.2.9
L00469941001	unavailable_3261	09-Cote-Nord	2022-04-25	BA.2.3
L00472033001	unavailable_3262	03-Capitale-Nationale	2022-04-25	BA.2.3
L00479400001	EPI_ISL_13055616	09-Cote-Nord	2022-04-25	BA.2.21
L00468214001	EPI_ISL_12542912	06-Montreal	2022-04-26	BA.2
L00468215001	EPI_ISL_12542911	06-Montreal	2022-04-26	BA.2.9
L00468224001	EPI_ISL_12542908	06-Montreal	2022-04-26	BA.2
L00468227001	EPI_ISL_12542906	06-Montreal	2022-04-26	BA.2
L00468304001	EPI_ISL_12542905	06-Montreal	2022-04-26	BA.2.21
L00468426001	EPI_ISL_12542917	06-Montreal	2022-04-26	BA.2
L00468429001	EPI_ISL_12542915	06-Montreal	2022-04-26	BA.2
L00468442001	unavailable_3271	13-Laval	2022-04-26	BA.2.3
L00468467001	EPI_ISL_12542898	06-Montreal	2022-04-26	BA.2.9
L00468511001	EPI_ISL_12542913	01-Bas-Saint-Laurent	2022-04-26	BA.2.3
L00468519001	unavailable_3274	01-Bas-Saint-Laurent	2022-04-26	BA.2.9
L00468529001	unavailable_3275	01-Bas-Saint-Laurent	2022-04-26	BA.2.21
L00468538001	unavailable_3276	01-Bas-Saint-Laurent	2022-04-26	BA.2.21
L00468544001	EPI_ISL_12542902	01-Bas-Saint-Laurent	2022-04-26	BA.2
L00468555001	EPI_ISL_12542903	09-Cote-Nord	2022-04-26	BA.2.12
L00468559001	EPI_ISL_12542920	09-Cote-Nord	2022-04-26	BA.2.3
L00468850001	EPI_ISL_12639619	13-Laval	2022-04-26	BA.2
L00468866001	unavailable_3281	06-Montreal	2022-04-26	BA.2.9
L00468868001	EPI_ISL_12639620	06-Montreal	2022-04-26	BA.2
L00468871001	unavailable_3283	06-Montreal	2022-04-26	BA.2
L00468876001	unavailable_3284	07-Outaouais	2022-04-26	BA.2
L00468880001	unavailable_3285	06-Montreal	2022-04-26	BA.2.9
L00468889001	EPI_ISL_12639622	06-Montreal	2022-04-26	BA.2
L00468892001	EPI_ISL_12639623	03-Capitale-Nationale	2022-04-26	BA.2.12
L00468895001	EPI_ISL_12639624	07-Outaouais	2022-04-26	BA.2.3
L00468898001	EPI_ISL_12639625	07-Outaouais	2022-04-26	BA.2
L00468904001	unavailable_3290	06-Montreal	2022-04-26	BA.2.20
L00468910001	unavailable_3291	07-Outaouais	2022-04-26	BA.2.3
L00468911001	unavailable_3292	06-Montreal	2022-04-26	BA.2.9
L00468914001	EPI_ISL_12639612	06-Montreal	2022-04-26	BA.2
L00468916001	EPI_ISL_12639613	06-Montreal	2022-04-26	BA.2.21
L00468920001	EPI_ISL_12639614	06-Montreal	2022-04-26	BA.2
L00468921001	unavailable_3296	06-Montreal	2022-04-26	BA.2
L00468922001	unavailable_3297	06-Montreal	2022-04-26	BA.2
L00468925001	unavailable_3298	06-Montreal	2022-04-26	BA.2
L00468936001	unavailable_3299	06-Montreal	2022-04-26	BA.2.3
L00468939001	unavailable_3300	06-Montreal	2022-04-26	BA.2.21
L00468943001	EPI_ISL_12639616	13-Laval	2022-04-26	BA.2
L00468949001	unavailable_3302	13-Laval	2022-04-26	BA.2.21
L00468950001	EPI_ISL_12639591	13-Laval	2022-04-26	BA.2.27
L00468962001	unavailable_3304	06-Montreal	2022-04-26	BA.2
L00468964001	unavailable_3305	06-Montreal	2022-04-26	BA.2.21
L00468997001	unavailable_3306	01-Bas-Saint-Laurent	2022-04-26	BA.1.1
L00468998001	EPI_ISL_12639567	01-Bas-Saint-Laurent	2022-04-26	BA.2
L00468999001	EPI_ISL_12639568	01-Bas-Saint-Laurent	2022-04-26	BA.2.3
L00469002001	unavailable_3309	01-Bas-Saint-Laurent	2022-04-26	BA.1.1
L00469003001	EPI_ISL_12639569	01-Bas-Saint-Laurent	2022-04-26	BA.2.3
L00469004001	unavailable_3311	01-Bas-Saint-Laurent	2022-04-26	BA.2.3
L00469005001	unavailable_3312	01-Bas-Saint-Laurent	2022-04-26	BA.2
L00469006001	unavailable_3313	01-Bas-Saint-Laurent	2022-04-26	BA.2.3
L00469007001	EPI_ISL_12639563	01-Bas-Saint-Laurent	2022-04-26	BA.1.1
L00469008001	EPI_ISL_12639562	01-Bas-Saint-Laurent	2022-04-26	BA.2
L00469009001	unavailable_3316	01-Bas-Saint-Laurent	2022-04-26	BA.2.3.2
L00469218001	EPI_ISL_12639573	03-Capitale-Nationale	2022-04-26	BA.2
L00469220001	EPI_ISL_12639575	06-Montreal	2022-04-26	BA.2
L00469226001	EPI_ISL_12639578	06-Montreal	2022-04-26	BA.2
L00469241001	unavailable_3320	06-Montreal	2022-04-26	BA.2
L00469244001	EPI_ISL_12754381	06-Montreal	2022-04-26	BA.2
L00469254001	unavailable_3322	06-Montreal	2022-04-26	BA.2
L00469257001	EPI_ISL_12754383	06-Montreal	2022-04-26	BA.2
L00469262001	EPI_ISL_12754384	03-Capitale-Nationale	2022-04-26	BA.2
L00469314001	unavailable_3325	06-Montreal	2022-04-26	BA.1.15
L00469334001	EPI_ISL_12639638	06-Montreal	2022-04-26	BA.2
L00469367001	EPI_ISL_12754389	06-Montreal	2022-04-26	BA.2.9
L00469517001	EPI_ISL_12639633	06-Montreal	2022-04-26	BA.2.9
L00469523001	EPI_ISL_12639632	06-Montreal	2022-04-26	BA.2
L00469551001	EPI_ISL_12639630	06-Montreal	2022-04-26	BA.2
L00469560001	EPI_ISL_12639629	06-Montreal	2022-04-26	BA.2.21
L00469567001	EPI_ISL_12639628	06-Montreal	2022-04-26	BA.2
L00469584001	EPI_ISL_12639627	06-Montreal	2022-04-26	BA.2.21
L00469587001	unavailable_3334	06-Montreal	2022-04-26	BA.2
L00469590001	EPI_ISL_12639636	06-Montreal	2022-04-26	BA.2
L00469594001	unavailable_3336	06-Montreal	2022-04-26	BA.2
L00469597001	unavailable_3337	06-Montreal	2022-04-26	BA.2
L00469603001	EPI_ISL_12639650	06-Montreal	2022-04-26	BA.2
L00469609001	unavailable_3339	06-Montreal	2022-04-26	BA.2
L00469613001	EPI_ISL_12639645	06-Montreal	2022-04-26	BA.2
L00469617001	EPI_ISL_12639646	06-Montreal	2022-04-26	BA.2
L00469619001	unavailable_3342	06-Montreal	2022-04-26	BA.2.21
L00469622001	EPI_ISL_12639647	06-Montreal	2022-04-26	BA.2
L00469627001	EPI_ISL_12639626	06-Montreal	2022-04-26	BA.2
L00469628001	EPI_ISL_12639648	06-Montreal	2022-04-26	BA.2
L00469633001	EPI_ISL_12639649	06-Montreal	2022-04-26	BA.2.9
L00469635001	EPI_ISL_12639643	06-Montreal	2022-04-26	BA.2
L00469643001	unavailable_3348	06-Montreal	2022-04-26	BA.2
L00469647001	EPI_ISL_12639641	06-Montreal	2022-04-26	BA.2
L00469652001	EPI_ISL_12639640	06-Montreal	2022-04-26	BA.2
L00469656001	EPI_ISL_12639639	06-Montreal	2022-04-26	BA.2
L00469662001	unavailable_3352	06-Montreal	2022-04-26	BA.2
L00469778001	unavailable_3353	03-Capitale-Nationale	2022-04-26	BA.2.3
L00469787001	EPI_ISL_12639542	03-Capitale-Nationale	2022-04-26	BA.2
L00469804001	EPI_ISL_12639538	03-Capitale-Nationale	2022-04-26	BA.2.3
L00469806001	EPI_ISL_12639541	03-Capitale-Nationale	2022-04-26	BA.2
L00469810001	unavailable_3357	03-Capitale-Nationale	2022-04-26	BA.2.3
L00469814001	EPI_ISL_12639543	03-Capitale-Nationale	2022-04-26	BA.2.3
L00469816001	EPI_ISL_12639544	03-Capitale-Nationale	2022-04-26	BA.2.21
L00469819001	EPI_ISL_12639546	03-Capitale-Nationale	2022-04-26	BA.2
L00469820001	EPI_ISL_12639547	03-Capitale-Nationale	2022-04-26	BA.2
L00469821001	EPI_ISL_12639548	03-Capitale-Nationale	2022-04-26	BA.2.3
L00469823001	EPI_ISL_12639539	03-Capitale-Nationale	2022-04-26	BA.2.21
L00469826001	unavailable_3364	03-Capitale-Nationale	2022-04-26	BA.2.3
L00469828001	EPI_ISL_12639536	03-Capitale-Nationale	2022-04-26	BA.2.3
L00469830001	EPI_ISL_12639535	03-Capitale-Nationale	2022-04-26	BA.2.3
L00469831001	EPI_ISL_12639534	03-Capitale-Nationale	2022-04-26	BA.2
L00469832001	EPI_ISL_12639537	03-Capitale-Nationale	2022-04-26	BA.2
L00469931001	unavailable_3369	01-Bas-Saint-Laurent	2022-04-27	BA.2
L00469948001	EPI_ISL_12754368	06-Montreal	2022-04-27	BA.2.9
L00469951001	EPI_ISL_12754398	06-Montreal	2022-04-27	BA.2
L00469953001	unavailable_3372	06-Montreal	2022-04-27	BA.2.21
L00469961001	EPI_ISL_12754394	06-Montreal	2022-04-27	BA.2
L00469970001	unavailable_3374	06-Montreal	2022-04-27	BA.2
L00470174001	EPI_ISL_12754406	06-Montreal	2022-04-28	BA.2.9
L00470179001	EPI_ISL_12754403	06-Montreal	2022-04-28	BA.2.9
L00470203001	EPI_ISL_12754400	06-Montreal	2022-04-28	BA.2
L00470206001	EPI_ISL_12754401	06-Montreal	2022-04-28	BA.2
L00470301001	EPI_ISL_12754413	06-Montreal	2022-04-29	BA.2
L00470306001	EPI_ISL_12754412	06-Montreal	2022-04-29	BA.2
L00470331001	unavailable_3381	06-Montreal	2022-04-29	BA.2
L00470334001	EPI_ISL_12754411	06-Montreal	2022-04-29	BA.2
L00470364001	EPI_ISL_12754414	06-Montreal	2022-04-29	BA.2.3
L00472026001	unavailable_3384	06-Montreal	2022-04-29	BA.2.65
L00471381001	EPI_ISL_12791694	03-Capitale-Nationale	2022-04-30	BA.2
L00480536001	unavailable_3386	01-Bas-Saint-Laurent	2022-04-30	BA.1.1
L00481133001	unavailable_3387	06-Montreal	2022-04-30	BA.2
L00481142001	unavailable_3388	06-Montreal	2022-04-30	BA.2.3.10
L00481148001	unavailable_3389	06-Montreal	2022-04-30	BA.2
L00470290001	EPI_ISL_12753837	06-Montreal	2022-05-01	BA.2.12.1
L00470376001	EPI_ISL_12753836	06-Montreal	2022-05-01	BA.2.9
L00470379001	EPI_ISL_12753838	06-Montreal	2022-05-01	BA.2
L00470384001	EPI_ISL_12753839	06-Montreal	2022-05-01	BA.2
L00470817001	EPI_ISL_12754428	06-Montreal	2022-05-01	BA.2.21
L00470821001	EPI_ISL_12754427	06-Montreal	2022-05-01	BA.2
L00470823001	EPI_ISL_12754426	06-Montreal	2022-05-01	BA.2
L00470824001	EPI_ISL_12754425	06-Montreal	2022-05-01	BA.2
L00470827001	EPI_ISL_12754423	06-Montreal	2022-05-01	BA.2
L00470832001	EPI_ISL_12754433	06-Montreal	2022-05-01	BA.2
L00470845001	EPI_ISL_12754436	06-Montreal	2022-05-01	BA.2
L00470847001	EPI_ISL_12754435	06-Montreal	2022-05-01	BA.2
L00471317001	EPI_ISL_12753902	06-Montreal	2022-05-01	BA.2
L00471331001	EPI_ISL_12753901	13-Laval	2022-05-01	BA.2
L00471390001	EPI_ISL_12639884	07-Outaouais	2022-05-01	BA.2
L00471392001	EPI_ISL_12639885	07-Outaouais	2022-05-01	BA.2.9
L00471397001	EPI_ISL_12639879	07-Outaouais	2022-05-01	BA.2
L00471400001	EPI_ISL_12639887	07-Outaouais	2022-05-01	BA.2.9
L00471403001	EPI_ISL_12639888	07-Outaouais	2022-05-01	BA.2
L00471406001	EPI_ISL_12639889	07-Outaouais	2022-05-01	BA.2.12.1
L00471861001	EPI_ISL_12914338	07-Outaouais	2022-05-01	BA.2.9
L00472199001	EPI_ISL_12753626	06-Montreal	2022-05-01	BA.1.1
L00472240001	EPI_ISL_12753624	03-Capitale-Nationale	2022-05-01	BA.2.12.1
L00472249001	EPI_ISL_12753623	03-Capitale-Nationale	2022-05-01	BA.2.3
L00473005001	EPI_ISL_12914337	03-Capitale-Nationale	2022-05-01	BA.2.3
L00473018001	EPI_ISL_12914336	03-Capitale-Nationale	2022-05-01	BA.2
L00473045001	EPI_ISL_12914334	03-Capitale-Nationale	2022-05-01	BA.2.9
L00473047001	EPI_ISL_12914333	03-Capitale-Nationale	2022-05-01	BA.2.21
L00473090001	unavailable_3418	13-Laval	2022-05-01	BA.2.1
L00473093001	EPI_ISL_12753620	06-Montreal	2022-05-01	BA.2.3
L00481118001	unavailable_3420	06-Montreal	2022-05-01	BA.2.9
L00470584001	EPI_ISL_12753841	06-Montreal	2022-05-02	BA.2.3
L00470915001	EPI_ISL_12753849	06-Montreal	2022-05-02	BA.2.21
L00470918001	EPI_ISL_12753848	06-Montreal	2022-05-02	BA.2.3
L00470921001	EPI_ISL_12753847	06-Montreal	2022-05-02	BA.2.21
L00470961001	EPI_ISL_12753872	06-Montreal	2022-05-02	BA.2.9
L00470965001	EPI_ISL_12753873	06-Montreal	2022-05-02	BA.2
L00471041001	EPI_ISL_12753941	06-Montreal	2022-05-02	BA.2
L00471044001	EPI_ISL_12753939	13-Laval	2022-05-02	BA.2
L00471045001	unavailable_3429	13-Laval	2022-05-02	BA.2
L00471057001	EPI_ISL_12753938	13-Laval	2022-05-02	BA.2
L00471061001	EPI_ISL_12753877	13-Laval	2022-05-02	BA.2
L00471073001	EPI_ISL_12914371	03-Capitale-Nationale	2022-05-02	BA.2.3
L00471106001	EPI_ISL_12753762	13-Laval	2022-05-02	BA.2
L00471107001	unavailable_3434	13-Laval	2022-05-02	BA.2.9
L00471109001	EPI_ISL_12753937	06-Montreal	2022-05-02	BA.2.12.1
L00471110001	unavailable_3436	06-Montreal	2022-05-02	BA.2
L00471113001	unavailable_3437	06-Montreal	2022-05-02	BA.2.21
L00471114001	EPI_ISL_12753925	06-Montreal	2022-05-02	BA.2.9
L00471116001	EPI_ISL_12753924	06-Montreal	2022-05-02	BA.2
L00471120001	EPI_ISL_12753922	06-Montreal	2022-05-02	BA.2
L00471121001	EPI_ISL_12753926	06-Montreal	2022-05-02	BA.2.9
L00471123001	EPI_ISL_12753920	06-Montreal	2022-05-02	BA.2
L00471124001	EPI_ISL_12753919	06-Montreal	2022-05-02	BA.2
L00471125001	EPI_ISL_12753918	06-Montreal	2022-05-02	BA.2
L00471127001	EPI_ISL_12753917	06-Montreal	2022-05-02	BA.2.12.1
L00471128001	EPI_ISL_12753916	06-Montreal	2022-05-02	BA.2.21
L00471129001	EPI_ISL_12753921	06-Montreal	2022-05-02	BA.2
L00471220001	EPI_ISL_12753934	06-Montreal	2022-05-02	BA.2.3
L00471225001	EPI_ISL_12753933	06-Montreal	2022-05-02	BA.2.21
L00471232001	EPI_ISL_12753932	06-Montreal	2022-05-02	BA.2
L00471237001	EPI_ISL_12753931	06-Montreal	2022-05-02	BA.2.3
L00471310001	EPI_ISL_12639907	06-Montreal	2022-05-02	BA.2
L00471319001	EPI_ISL_12639906	06-Montreal	2022-05-02	BA.2.12.1
L00471323001	unavailable_3454	06-Montreal	2022-05-02	BA.1.1
L00471353001	EPI_ISL_12753910	01-Bas-Saint-Laurent	2022-05-02	BA.2.9
L00471370001	EPI_ISL_12753906	09-Cote-Nord	2022-05-02	BA.2.9
L00471373001	EPI_ISL_12753909	09-Cote-Nord	2022-05-02	BA.2.9
L00471376001	EPI_ISL_12753911	09-Cote-Nord	2022-05-02	BA.2
L00471410001	EPI_ISL_12639914	07-Outaouais	2022-05-02	BA.2
L00471420001	EPI_ISL_12639915	09-Cote-Nord	2022-05-02	BA.1.15
L00471426001	EPI_ISL_12639916	09-Cote-Nord	2022-05-02	BA.2
L00471434001	EPI_ISL_12753914	09-Cote-Nord	2022-05-02	BA.2.3
L00471436001	EPI_ISL_12753913	09-Cote-Nord	2022-05-02	BA.2.9
L00471439001	EPI_ISL_12753912	07-Outaouais	2022-05-02	BA.2.21
L00471484001	EPI_ISL_12753936	07-Outaouais	2022-05-02	BA.2.12.1
L00471495001	unavailable_3466	07-Outaouais	2022-05-02	BA.2.3
L00471582001	EPI_ISL_13055497	06-Montreal	2022-05-02	BA.2.31
L00471591001	EPI_ISL_13055498	06-Montreal	2022-05-02	BA.2
L00471592001	EPI_ISL_13055499	06-Montreal	2022-05-02	BA.2
L00471593001	EPI_ISL_13055500	06-Montreal	2022-05-02	BA.2
L00471595001	EPI_ISL_13055501	06-Montreal	2022-05-02	BA.2
L00471599001	unavailable_3472	13-Laval	2022-05-02	BA.2
L00471664001	EPI_ISL_12639960	07-Outaouais	2022-05-02	BA.2.3
L00471670001	EPI_ISL_12639963	13-Laval	2022-05-02	BA.2.21
L00471763001	unavailable_3475	06-Montreal	2022-05-02	BA.2
L00471805001	EPI_ISL_12639901	06-Montreal	2022-05-02	BA.2.9
L00471806001	EPI_ISL_12639902	06-Montreal	2022-05-02	BA.2
L00471807001	EPI_ISL_12753770	06-Montreal	2022-05-02	BA.2
L00471808001	EPI_ISL_12753769	06-Montreal	2022-05-02	BA.2.12.1
L00471812001	EPI_ISL_12753775	06-Montreal	2022-05-02	BA.2.3
L00471813001	unavailable_3481	06-Montreal	2022-05-02	BA.2
L00471814001	EPI_ISL_12753774	06-Montreal	2022-05-02	BA.2.3
L00471821001	EPI_ISL_12753773	06-Montreal	2022-05-02	BA.2.9
L00471824001	unavailable_3484	06-Montreal	2022-05-02	BA.2
L00471827001	EPI_ISL_12753772	06-Montreal	2022-05-02	BA.2.3
L00471828001	EPI_ISL_12914376	07-Outaouais	2022-05-02	BA.2
L00471830001	EPI_ISL_12753765	06-Montreal	2022-05-02	BA.2.3
L00471834001	EPI_ISL_12914377	07-Outaouais	2022-05-02	BA.2.12.1
L00471835001	EPI_ISL_12753764	06-Montreal	2022-05-02	BA.2
L00471843001	EPI_ISL_12914375	07-Outaouais	2022-05-02	BA.2.12.1
L00471844001	unavailable_3491	06-Montreal	2022-05-02	BA.2.3
L00471848001	EPI_ISL_12753767	06-Montreal	2022-05-02	BA.2.21
L00471849001	unavailable_3493	07-Outaouais	2022-05-02	BA.2
L00471852001	EPI_ISL_12753766	06-Montreal	2022-05-02	BA.2
L00471853001	unavailable_3495	07-Outaouais	2022-05-02	BA.2
L00471856001	unavailable_3496	06-Montreal	2022-05-02	BA.2
L00471862001	unavailable_3497	13-Laval	2022-05-02	BA.2
L00471904001	EPI_ISL_12914384	09-Cote-Nord	2022-05-02	BA.2.3
L00471923001	unavailable_3499	09-Cote-Nord	2022-05-02	BA.2.3
L00471927001	unavailable_3500	09-Cote-Nord	2022-05-02	BA.1.1
L00471928001	EPI_ISL_12914379	09-Cote-Nord	2022-05-02	BA.2
L00471930001	unavailable_3502	09-Cote-Nord	2022-05-02	BA.2.9
L00471944001	EPI_ISL_12914342	13-Laval	2022-05-02	BA.2.21
L00471962001	unavailable_3504	03-Capitale-Nationale	2022-05-02	BA.2
L00472036001	EPI_ISL_12753708	06-Montreal	2022-05-02	BA.2
L00472055001	EPI_ISL_12753719	06-Montreal	2022-05-02	BA.2
L00472059001	EPI_ISL_12753716	06-Montreal	2022-05-02	BA.1.1
L00472079001	EPI_ISL_12753734	06-Montreal	2022-05-02	BA.2
L00472083001	unavailable_3509	06-Montreal	2022-05-02	BA.1.1
L00472086001	EPI_ISL_12753698	06-Montreal	2022-05-02	BA.1.1
L00472087001	EPI_ISL_12753696	07-Outaouais	2022-05-02	BA.2.3
L00472095001	unavailable_3512	06-Montreal	2022-05-02	BA.2
L00472129001	EPI_ISL_12753700	06-Montreal	2022-05-02	BA.2.20
L00472132001	unavailable_3514	06-Montreal	2022-05-02	BA.2
L00472135001	unavailable_3515	06-Montreal	2022-05-02	BA.2.20
L00472138001	EPI_ISL_12753701	06-Montreal	2022-05-02	BA.2.9
L00472152001	EPI_ISL_12753705	06-Montreal	2022-05-02	BA.2.9
L00472155001	EPI_ISL_12753707	06-Montreal	2022-05-02	BA.2
L00472158001	EPI_ISL_12753695	07-Outaouais	2022-05-02	BA.2.9
L00472166001	EPI_ISL_12753683	06-Montreal	2022-05-02	BA.2.3
L00472169001	unavailable_3521	06-Montreal	2022-05-02	BA.2
L00472190001	unavailable_3522	07-Outaouais	2022-05-02	BA.2.3
L00472196001	EPI_ISL_12753690	06-Montreal	2022-05-02	BA.2
L00472198001	EPI_ISL_12753691	06-Montreal	2022-05-02	BA.2.3
L00472200001	unavailable_3525	06-Montreal	2022-05-02	BA.2.12
L00472201001	EPI_ISL_12753692	06-Montreal	2022-05-02	BA.2.3
L00472202001	EPI_ISL_12753693	06-Montreal	2022-05-02	BA.2
L00472209001	unavailable_3528	03-Capitale-Nationale	2022-05-02	BA.2
L00472214001	unavailable_3529	03-Capitale-Nationale	2022-05-02	BA.2.3
L00472220001	unavailable_3530	03-Capitale-Nationale	2022-05-02	BA.2.3
L00472221001	unavailable_3531	03-Capitale-Nationale	2022-05-02	BA.2
L00472222001	EPI_ISL_12753724	03-Capitale-Nationale	2022-05-02	BA.2
L00472226001	EPI_ISL_12753726	03-Capitale-Nationale	2022-05-02	BA.2
L00472229001	unavailable_3534	03-Capitale-Nationale	2022-05-02	BA.2.3
L00472231001	EPI_ISL_12753727	03-Capitale-Nationale	2022-05-02	BA.2.3
L00472232001	EPI_ISL_12753728	03-Capitale-Nationale	2022-05-02	BA.2.3
L00472233001	EPI_ISL_12753729	03-Capitale-Nationale	2022-05-02	BA.2.3
L00472234001	EPI_ISL_12753730	03-Capitale-Nationale	2022-05-02	BA.2
L00472235001	EPI_ISL_12753731	03-Capitale-Nationale	2022-05-02	BA.2
L00472236001	EPI_ISL_12753732	03-Capitale-Nationale	2022-05-02	BA.2.3
L00472237001	unavailable_3541	03-Capitale-Nationale	2022-05-02	BA.2.3
L00472238001	EPI_ISL_12753733	03-Capitale-Nationale	2022-05-02	BA.2.3
L00472241001	unavailable_3543	03-Capitale-Nationale	2022-05-02	BA.2.12
L00472244001	unavailable_3544	03-Capitale-Nationale	2022-05-02	BA.1.1
L00472246001	unavailable_3545	03-Capitale-Nationale	2022-05-02	BA.2.21
L00472252001	EPI_ISL_12753709	03-Capitale-Nationale	2022-05-02	BA.2.3
L00472260001	EPI_ISL_12753710	03-Capitale-Nationale	2022-05-02	BA.1.1
L00472338001	EPI_ISL_12753647	01-Bas-Saint-Laurent	2022-05-02	BA.2.3
L00472341001	unavailable_3549	01-Bas-Saint-Laurent	2022-05-02	BA.2.3
L00472344001	EPI_ISL_12753639	01-Bas-Saint-Laurent	2022-05-02	BA.1.1
L00472349001	unavailable_3551	01-Bas-Saint-Laurent	2022-05-02	BA.2
L00472354001	EPI_ISL_12753644	01-Bas-Saint-Laurent	2022-05-02	BA.2.3
L00472407001	EPI_ISL_12753680	07-Outaouais	2022-05-02	BA.2.9
L00472416001	unavailable_3554	06-Montreal	2022-05-02	BA.2.21
L00472423001	unavailable_3555	06-Montreal	2022-05-02	BA.2.21
L00472425001	unavailable_3556	06-Montreal	2022-05-02	BA.2.21
L00472428001	EPI_ISL_12753650	06-Montreal	2022-05-02	BA.2
L00472435001	EPI_ISL_12753653	06-Montreal	2022-05-02	BA.2.9
L00472441001	EPI_ISL_12753656	06-Montreal	2022-05-02	BA.2
L00472445001	EPI_ISL_12753657	06-Montreal	2022-05-02	BA.2.21
L00472446001	EPI_ISL_12753658	06-Montreal	2022-05-02	BA.2
L00472449001	unavailable_3562	06-Montreal	2022-05-02	BA.2
L00472450001	EPI_ISL_12753659	06-Montreal	2022-05-02	BA.2
L00472455001	EPI_ISL_12753661	06-Montreal	2022-05-02	BA.2
L00472458001	unavailable_3565	06-Montreal	2022-05-02	BA.2
L00472470001	EPI_ISL_12753663	06-Montreal	2022-05-02	BA.2
L00472475001	EPI_ISL_12753664	06-Montreal	2022-05-02	BA.2
L00472476001	EPI_ISL_12753665	03-Capitale-Nationale	2022-05-02	BA.2.12.1
L00472485001	EPI_ISL_12753735	01-Bas-Saint-Laurent	2022-05-02	BA.2.3
L00472487001	unavailable_3570	01-Bas-Saint-Laurent	2022-05-02	BA.2
L00472490001	EPI_ISL_12753747	01-Bas-Saint-Laurent	2022-05-02	BA.2.3
L00472503001	EPI_ISL_12753748	01-Bas-Saint-Laurent	2022-05-02	BA.1.6
L00472622001	EPI_ISL_12914359	09-Cote-Nord	2022-05-02	BA.2.3
L00472634001	unavailable_3574	13-Laval	2022-05-02	BA.2
L00472656001	EPI_ISL_12753744	13-Laval	2022-05-02	BA.2.3
L00472808001	EPI_ISL_12914363	13-Laval	2022-05-02	BA.2.12
L00472812001	EPI_ISL_12914364	13-Laval	2022-05-02	BA.4
L00472817001	unavailable_3578	13-Laval	2022-05-02	BA.1.18
L00472820001	EPI_ISL_12914362	13-Laval	2022-05-02	BA.4
L00472822001	EPI_ISL_12914360	13-Laval	2022-05-02	BA.2
L00472831001	EPI_ISL_12914361	03-Capitale-Nationale	2022-05-02	BA.2
L00472863001	unavailable_3582	03-Capitale-Nationale	2022-05-02	BA.2.3
L00472878001	EPI_ISL_12753759	03-Capitale-Nationale	2022-05-02	BA.2.3
L00472909001	EPI_ISL_12753760	03-Capitale-Nationale	2022-05-02	BA.2.3
L00472918001	unavailable_3585	03-Capitale-Nationale	2022-05-02	BA.2
L00472931001	unavailable_3586	03-Capitale-Nationale	2022-05-02	BA.2.3
L00472998001	EPI_ISL_12914353	03-Capitale-Nationale	2022-05-02	BA.2.3
L00473000001	unavailable_3588	03-Capitale-Nationale	2022-05-02	Recombinant BA.1-BA.2
L00473010001	unavailable_3589	03-Capitale-Nationale	2022-05-02	BA.2
L00473013001	unavailable_3590	03-Capitale-Nationale	2022-05-02	BA.2.21
L00473021001	unavailable_3591	03-Capitale-Nationale	2022-05-02	BA.2
L00473023001	EPI_ISL_12914354	03-Capitale-Nationale	2022-05-02	BA.2.3
L00473026001	EPI_ISL_12914355	03-Capitale-Nationale	2022-05-02	BA.2.9
L00473028001	unavailable_3594	03-Capitale-Nationale	2022-05-02	BA.2.3
L00473030001	EPI_ISL_12914356	03-Capitale-Nationale	2022-05-02	BA.2
L00473033001	EPI_ISL_12914357	03-Capitale-Nationale	2022-05-02	BA.2
L00473040001	EPI_ISL_12914352	03-Capitale-Nationale	2022-05-02	BA.2
L00473043001	EPI_ISL_12914351	03-Capitale-Nationale	2022-05-02	BA.2
L00473048001	EPI_ISL_12914344	03-Capitale-Nationale	2022-05-02	BA.2.3
L00473050001	EPI_ISL_12914345	03-Capitale-Nationale	2022-05-02	BA.2
L00473051001	EPI_ISL_12914346	03-Capitale-Nationale	2022-05-02	BA.2
L00473053001	EPI_ISL_12914347	03-Capitale-Nationale	2022-05-02	BA.2.21
L00473056001	EPI_ISL_12914348	03-Capitale-Nationale	2022-05-02	BA.2.3
L00473058001	EPI_ISL_12914343	03-Capitale-Nationale	2022-05-02	BA.2.3
L00473059001	EPI_ISL_12914349	03-Capitale-Nationale	2022-05-02	BA.2
L00473060001	EPI_ISL_12914350	03-Capitale-Nationale	2022-05-02	BA.2.3
L00473077001	unavailable_3607	06-Montreal	2022-05-02	BA.2.21
L00473078001	unavailable_3608	06-Montreal	2022-05-02	BA.2
L00473082001	EPI_ISL_12753738	06-Montreal	2022-05-02	BA.2
L00473084001	unavailable_3610	06-Montreal	2022-05-02	BA.2
L00473085001	unavailable_3611	06-Montreal	2022-05-02	BA.2.21
L00473086001	EPI_ISL_12753739	06-Montreal	2022-05-02	BA.2.20
L00473087001	EPI_ISL_12753740	13-Laval	2022-05-02	BA.2.3
L00473088001	unavailable_3614	06-Montreal	2022-05-02	BA.2.21
L00473096001	EPI_ISL_12753741	13-Laval	2022-05-02	BA.2.9
L00474495001	unavailable_3616	06-Montreal	2022-05-02	BA.2.21
L00480534001	unavailable_3617	01-Bas-Saint-Laurent	2022-05-02	BA.1.1
L00470911001	EPI_ISL_12753900	06-Montreal	2022-05-03	BA.2.21
L00471339001	EPI_ISL_12753944	06-Montreal	2022-05-03	BA.2.12
L00471345001	EPI_ISL_12753945	06-Montreal	2022-05-03	BA.2
L00471351001	unavailable_3621	01-Bas-Saint-Laurent	2022-05-03	BA.2
L00471446001	EPI_ISL_12753949	06-Montreal	2022-05-03	BA.2
L00471448001	EPI_ISL_12753950	06-Montreal	2022-05-03	BA.2.3
L00471625001	EPI_ISL_12639981	07-Outaouais	2022-05-03	BA.2
L00471997001	EPI_ISL_12753829	06-Montreal	2022-05-03	BA.2.9
L00472005001	unavailable_3626	07-Outaouais	2022-05-03	BA.2.21
L00472007001	unavailable_3627	06-Montreal	2022-05-03	BA.2.3
L00472034001	unavailable_3628	06-Montreal	2022-05-03	BA.2
L00472045001	unavailable_3629	06-Montreal	2022-05-03	BA.2
L00472066001	EPI_ISL_12753781	06-Montreal	2022-05-03	BA.2
L00472068001	unavailable_3631	06-Montreal	2022-05-03	BA.2
L00472203001	EPI_ISL_12753786	06-Montreal	2022-05-03	BA.1.1
L00472204001	EPI_ISL_12753619	06-Montreal	2022-05-03	BA.2.9
L00472208001	EPI_ISL_12753801	03-Capitale-Nationale	2022-05-03	BA.2.9
L00472212001	EPI_ISL_12753827	03-Capitale-Nationale	2022-05-03	BA.2.3
L00472215001	EPI_ISL_12753828	03-Capitale-Nationale	2022-05-03	BA.2.3
L00472217001	unavailable_3637	03-Capitale-Nationale	2022-05-03	BA.2
L00472218001	unavailable_3638	03-Capitale-Nationale	2022-05-03	BA.2.3
L00472230001	EPI_ISL_12753818	03-Capitale-Nationale	2022-05-03	BA.2
L00472263001	EPI_ISL_12753819	03-Capitale-Nationale	2022-05-03	BA.2
L00472267001	EPI_ISL_12753820	03-Capitale-Nationale	2022-05-03	BA.2
L00472269001	EPI_ISL_12753821	03-Capitale-Nationale	2022-05-03	BA.2.21
L00472325001	unavailable_3643	01-Bas-Saint-Laurent	2022-05-03	BA.2.3
L00472328001	EPI_ISL_12753826	01-Bas-Saint-Laurent	2022-05-03	BA.2.3
L00472330001	unavailable_3645	01-Bas-Saint-Laurent	2022-05-03	BA.2
L00472335001	unavailable_3646	01-Bas-Saint-Laurent	2022-05-03	Recombinant BA.1-BA.2
L00472414001	unavailable_3647	06-Montreal	2022-05-03	BA.2.12.1
L00472436001	unavailable_3648	06-Montreal	2022-05-03	BA.2
L00472454001	unavailable_3649	06-Montreal	2022-05-03	BA.2
L00472494001	unavailable_3650	01-Bas-Saint-Laurent	2022-05-03	BA.2.3
L00472497001	unavailable_3651	01-Bas-Saint-Laurent	2022-05-03	BA.2.3
L00472508001	EPI_ISL_12753815	01-Bas-Saint-Laurent	2022-05-03	BA.2.3
L00472528001	EPI_ISL_13055505	06-Montreal	2022-05-03	BA.2
L00472567001	unavailable_3654	06-Montreal	2022-05-03	BA.1.1
L00472569001	EPI_ISL_12753806	06-Montreal	2022-05-03	BA.2.9
L00472573001	EPI_ISL_12753805	06-Montreal	2022-05-03	BA.2.3
L00472583001	EPI_ISL_12753797	06-Montreal	2022-05-03	BA.2.9
L00472586001	EPI_ISL_12753795	06-Montreal	2022-05-03	BA.2.3
L00472588001	unavailable_3659	06-Montreal	2022-05-03	BA.2
L00472590001	unavailable_3660	06-Montreal	2022-05-03	BA.1.1
L00472592001	EPI_ISL_12753794	06-Montreal	2022-05-03	BA.2
L00472593001	EPI_ISL_12753793	06-Montreal	2022-05-03	BA.2
L00472640001	unavailable_3663	13-Laval	2022-05-03	BA.2.3
L00472642001	EPI_ISL_12753803	13-Laval	2022-05-03	BA.2
L00472643001	EPI_ISL_12753802	06-Montreal	2022-05-03	BA.2
L00472645001	EPI_ISL_12753817	13-Laval	2022-05-03	BA.2.12
L00472861001	EPI_ISL_12753825	03-Capitale-Nationale	2022-05-03	BA.2.1
L00472992001	EPI_ISL_12914390	03-Capitale-Nationale	2022-05-03	BA.2
L00478405001	EPI_ISL_13055617	06-Montreal	2022-05-03	BA.2.9
L00481165001	unavailable_3670	06-Montreal	2022-05-03	BA.2.21
L00481169001	unavailable_3671	06-Montreal	2022-05-03	BA.2.12.1
L00473064001	unavailable_3672	06-Montreal	2022-05-04	BA.2
L00473068001	EPI_ISL_13055507	06-Montreal	2022-05-04	BA.2
L00473070001	EPI_ISL_13055506	06-Montreal	2022-05-04	BA.2
L00473074001	unavailable_3675	06-Montreal	2022-05-04	BA.2
L00473444001	EPI_ISL_13055518	06-Montreal	2022-05-05	BA.5
L00473462001	EPI_ISL_13055519	06-Montreal	2022-05-05	BA.2
L00481156001	unavailable_3678	06-Montreal	2022-05-05	BA.2
L00473366001	EPI_ISL_13055527	13-Laval	2022-05-06	BA.2.3
L00473373001	EPI_ISL_13055520	01-Bas-Saint-Laurent	2022-05-06	BA.2
L00481122001	unavailable_3681	06-Montreal	2022-05-06	BA.2
L00481144001	unavailable_3682	06-Montreal	2022-05-06	BA.2.65
L00473351001	unavailable_3683	06-Montreal	2022-05-07	BA.2
L00473352001	EPI_ISL_13055530	06-Montreal	2022-05-07	BA.2.12.1
L00473358001	EPI_ISL_13055532	06-Montreal	2022-05-07	BA.2.12.1
L00473455001	EPI_ISL_13055535	03-Capitale-Nationale	2022-05-07	BA.2
L00477067001	EPI_ISL_13055618	03-Capitale-Nationale	2022-05-07	BA.1.1
L00481107001	unavailable_3688	06-Montreal	2022-05-07	BA.2
L00473636001	EPI_ISL_13055537	06-Montreal	2022-05-08	BA.2
L00473641001	EPI_ISL_13055553	06-Montreal	2022-05-08	BA.2
L00473656001	EPI_ISL_13055551	06-Montreal	2022-05-08	BA.2.9.2
L00473672001	EPI_ISL_13055550	07-Outaouais	2022-05-08	BA.2.5
L00473674001	EPI_ISL_13055549	06-Montreal	2022-05-08	BA.2
L00473676001	unavailable_3694	06-Montreal	2022-05-08	BA.2
L00473686001	EPI_ISL_13055547	06-Montreal	2022-05-08	BA.2
L00473732001	EPI_ISL_13055546	06-Montreal	2022-05-08	BA.2.6
L00473751001	EPI_ISL_13055543	06-Montreal	2022-05-08	BA.2
L00473763001	EPI_ISL_13055539	06-Montreal	2022-05-08	BA.2.9
L00474273001	unavailable_3699	07-Outaouais	2022-05-08	BA.2
L00474627001	EPI_ISL_12914054	13-Laval	2022-05-08	BA.2
L00475239001	unavailable_3701	06-Montreal	2022-05-08	BA.2.9
L00475361001	EPI_ISL_12914052	06-Montreal	2022-05-08	BA.2.9
L00473781001	EPI_ISL_12914299	06-Montreal	2022-05-09	BA.2
L00473783001	EPI_ISL_12914324	06-Montreal	2022-05-09	BA.2
L00473784001	EPI_ISL_12914287	06-Montreal	2022-05-09	BA.2
L00473786001	unavailable_3706	06-Montreal	2022-05-09	BA.2
L00473787001	EPI_ISL_12914288	06-Montreal	2022-05-09	BA.2.21
L00473788001	EPI_ISL_12914289	06-Montreal	2022-05-09	BA.2
L00473790001	EPI_ISL_12914290	06-Montreal	2022-05-09	BA.2.3
L00473791001	EPI_ISL_12914270	06-Montreal	2022-05-09	BA.2.12.1
L00473794001	EPI_ISL_12914291	06-Montreal	2022-05-09	BA.2
L00473795001	EPI_ISL_12914292	06-Montreal	2022-05-09	BA.2
L00473797001	EPI_ISL_12914293	06-Montreal	2022-05-09	BA.2.9
L00473798001	EPI_ISL_12914294	06-Montreal	2022-05-09	BA.2.9
L00473802001	EPI_ISL_12914295	06-Montreal	2022-05-09	BA.2
L00473803001	EPI_ISL_12914296	06-Montreal	2022-05-09	BA.2
L00473805001	EPI_ISL_12914297	06-Montreal	2022-05-09	BA.2.9
L00473808001	EPI_ISL_12914211	13-Laval	2022-05-09	BA.2
L00473810001	EPI_ISL_12914298	06-Montreal	2022-05-09	BA.2.3
L00473813001	EPI_ISL_12914283	06-Montreal	2022-05-09	BA.2.9
L00473820001	unavailable_3721	13-Laval	2022-05-09	BA.2
L00473823001	unavailable_3722	13-Laval	2022-05-09	BA.2
L00473826001	EPI_ISL_12914278	13-Laval	2022-05-09	BA.2
L00473831001	EPI_ISL_12914279	13-Laval	2022-05-09	BA.2
L00473837001	EPI_ISL_12914280	06-Montreal	2022-05-09	BA.2.9
L00473840001	EPI_ISL_12914281	06-Montreal	2022-05-09	BA.2.12.1
L00473891001	EPI_ISL_12914282	06-Montreal	2022-05-09	BA.2.21
L00474039001	EPI_ISL_12914317	06-Montreal	2022-05-09	BA.2
L00474041001	unavailable_3729	06-Montreal	2022-05-09	BA.2.3
L00474071001	EPI_ISL_12914309	01-Bas-Saint-Laurent	2022-05-09	BA.2.3
L00474209001	unavailable_3731	06-Montreal	2022-05-09	BA.2
L00474216001	EPI_ISL_13059373	06-Montreal	2022-05-09	BA.2.20
L00474220001	EPI_ISL_13059369	06-Montreal	2022-05-09	BA.2.21
L00474232001	EPI_ISL_12914273	07-Outaouais	2022-05-09	BA.2.3
L00474240001	unavailable_3735	07-Outaouais	2022-05-09	BA.2.3
L00474241001	EPI_ISL_13059385	07-Outaouais	2022-05-09	BA.2
L00474247001	EPI_ISL_12914275	07-Outaouais	2022-05-09	BA.2
L00474249001	EPI_ISL_12914209	07-Outaouais	2022-05-09	BA.2
L00474253001	EPI_ISL_12914276	07-Outaouais	2022-05-09	BA.2
L00474255001	unavailable_3740	07-Outaouais	2022-05-09	BA.2
L00474258001	EPI_ISL_12914277	07-Outaouais	2022-05-09	BA.2
L00474260001	EPI_ISL_12914272	07-Outaouais	2022-05-09	BA.2.9
L00474261001	unavailable_3743	07-Outaouais	2022-05-09	BA.2.3
L00474268001	unavailable_3744	06-Montreal	2022-05-09	BA.2
L00474269001	unavailable_3745	07-Outaouais	2022-05-09	BA.2.3
L00474275001	EPI_ISL_12791720	07-Outaouais	2022-05-09	BA.2
L00474282001	EPI_ISL_12914208	13-Laval	2022-05-09	BA.2
L00474284001	unavailable_3748	07-Outaouais	2022-05-09	BA.2.9
L00474288001	unavailable_3749	07-Outaouais	2022-05-09	BA.2
L00474291001	unavailable_3750	13-Laval	2022-05-09	BA.2
L00474313001	EPI_ISL_12791768	13-Laval	2022-05-09	BA.2
L00474316001	unavailable_3752	06-Montreal	2022-05-09	BA.2.3
L00474325001	EPI_ISL_12791765	09-Cote-Nord	2022-05-09	BA.2.3
L00474327001	EPI_ISL_12791764	09-Cote-Nord	2022-05-09	BA.2
L00474330001	EPI_ISL_12791769	09-Cote-Nord	2022-05-09	BA.2.9
L00474333001	EPI_ISL_12791771	09-Cote-Nord	2022-05-09	BA.2.9
L00474335001	EPI_ISL_12791770	09-Cote-Nord	2022-05-09	BA.2.9
L00474338001	unavailable_3758	09-Cote-Nord	2022-05-09	BA.2.9
L00474524001	EPI_ISL_12791761	06-Montreal	2022-05-09	BA.2.3
L00474577001	unavailable_3760	06-Montreal	2022-05-09	BA.2.9
L00474578001	EPI_ISL_12791709	06-Montreal	2022-05-09	BA.2
L00474588001	EPI_ISL_12791713	06-Montreal	2022-05-09	BA.2
L00474589001	EPI_ISL_12791712	13-Laval	2022-05-09	BA.2.9
L00474591001	EPI_ISL_12791711	06-Montreal	2022-05-09	BA.2
L00474597001	EPI_ISL_12914105	06-Montreal	2022-05-09	BA.2.21
L00474604001	EPI_ISL_12791716	06-Montreal	2022-05-09	BA.2
L00474610001	unavailable_3767	06-Montreal	2022-05-09	BA.2
L00474611001	unavailable_3768	07-Outaouais	2022-05-09	BA.2
L00474613001	EPI_ISL_12914097	06-Montreal	2022-05-09	BA.2.9
L00474618001	EPI_ISL_12914098	06-Montreal	2022-05-09	BA.2.21
L00474623001	EPI_ISL_12914099	06-Montreal	2022-05-09	BA.2.3
L00474626001	unavailable_3772	06-Montreal	2022-05-09	BA.2.3
L00474637001	EPI_ISL_12914120	06-Montreal	2022-05-09	BA.2.3
L00474640001	EPI_ISL_12791718	13-Laval	2022-05-09	BA.2
L00474641001	unavailable_3775	06-Montreal	2022-05-09	BA.2.12.1
L00474644001	EPI_ISL_12914118	06-Montreal	2022-05-09	BA.2.12.1
L00474646001	unavailable_3777	13-Laval	2022-05-09	BA.2
L00474647001	EPI_ISL_12914119	06-Montreal	2022-05-09	BA.2
L00474653001	EPI_ISL_12914125	06-Montreal	2022-05-09	BA.2.6
L00474654001	unavailable_3780	13-Laval	2022-05-09	BA.2
L00474655001	EPI_ISL_12791717	13-Laval	2022-05-09	BA.2
L00474657001	EPI_ISL_12914122	07-Outaouais	2022-05-09	BA.2.9
L00474660001	EPI_ISL_12914124	06-Montreal	2022-05-09	BA.2
L00474661001	unavailable_3784	13-Laval	2022-05-09	BA.2
L00474663001	EPI_ISL_12914095	13-Laval	2022-05-09	BA.2
L00474665001	EPI_ISL_12914117	06-Montreal	2022-05-09	BA.2.12
L00474667001	EPI_ISL_12791704	13-Laval	2022-05-09	BA.2
L00474669001	unavailable_3788	13-Laval	2022-05-09	BA.2.3
L00474670001	unavailable_3789	07-Outaouais	2022-05-09	BA.2.16
L00474672001	unavailable_3790	06-Montreal	2022-05-09	BA.2
L00474675001	unavailable_3791	06-Montreal	2022-05-09	BA.2
L00474677001	unavailable_3792	06-Montreal	2022-05-09	BA.2
L00474679001	EPI_ISL_12914109	06-Montreal	2022-05-09	BA.2
L00474681001	EPI_ISL_12914110	07-Outaouais	2022-05-09	BA.2
L00474684001	EPI_ISL_12914111	06-Montreal	2022-05-09	BA.2
L00474689001	unavailable_3796	06-Montreal	2022-05-09	BA.2
L00474696001	EPI_ISL_12914113	06-Montreal	2022-05-09	BA.2
L00474709001	EPI_ISL_12914114	06-Montreal	2022-05-09	BA.2
L00474712001	unavailable_3799	06-Montreal	2022-05-09	BA.2.9
L00474713001	EPI_ISL_12914116	06-Montreal	2022-05-09	BA.2
L00474735001	unavailable_3801	01-Bas-Saint-Laurent	2022-05-09	BA.1.1
L00474737001	EPI_ISL_12914071	01-Bas-Saint-Laurent	2022-05-09	BA.2
L00474740001	EPI_ISL_12914070	01-Bas-Saint-Laurent	2022-05-09	BA.1.1
L00474741001	EPI_ISL_12914069	01-Bas-Saint-Laurent	2022-05-09	BA.2.3
L00474742001	EPI_ISL_12914068	01-Bas-Saint-Laurent	2022-05-09	BA.2.3
L00474744001	EPI_ISL_12914067	01-Bas-Saint-Laurent	2022-05-09	BA.2.3
L00474745001	EPI_ISL_12914064	01-Bas-Saint-Laurent	2022-05-09	BA.2.3
L00474746001	EPI_ISL_12914066	01-Bas-Saint-Laurent	2022-05-09	BA.2.3
L00474747001	unavailable_3809	01-Bas-Saint-Laurent	2022-05-09	BA.2.12.1
L00474782001	EPI_ISL_12914078	03-Capitale-Nationale	2022-05-09	BA.2.3
L00474785001	EPI_ISL_12914087	03-Capitale-Nationale	2022-05-09	BA.2.12.1
L00474790001	EPI_ISL_12914083	03-Capitale-Nationale	2022-05-09	BA.2.3
L00474796001	EPI_ISL_12914079	03-Capitale-Nationale	2022-05-09	BA.2
L00474800001	EPI_ISL_12914076	03-Capitale-Nationale	2022-05-09	BA.2
L00474804001	EPI_ISL_12914090	03-Capitale-Nationale	2022-05-09	BA.2
L00474806001	unavailable_3816	03-Capitale-Nationale	2022-05-09	BA.2.3
L00474809001	EPI_ISL_12914075	03-Capitale-Nationale	2022-05-09	BA.2
L00474811001	unavailable_3818	03-Capitale-Nationale	2022-05-09	BA.2.3
L00474825001	unavailable_3819	03-Capitale-Nationale	2022-05-09	BA.2.9
L00474829001	EPI_ISL_12914061	03-Capitale-Nationale	2022-05-09	BA.2.3
L00474836001	EPI_ISL_12914060	03-Capitale-Nationale	2022-05-09	BA.2.3
L00474839001	unavailable_3822	03-Capitale-Nationale	2022-05-09	BA.2.3
L00474842001	EPI_ISL_12914063	03-Capitale-Nationale	2022-05-09	BA.2.3
L00474844001	EPI_ISL_12914057	03-Capitale-Nationale	2022-05-09	BA.2.3
L00474845001	EPI_ISL_12914056	03-Capitale-Nationale	2022-05-09	BA.2.9
L00474846001	EPI_ISL_12914065	03-Capitale-Nationale	2022-05-09	BA.2.21
L00474848001	EPI_ISL_12914126	03-Capitale-Nationale	2022-05-09	BA.2
L00475162001	EPI_ISL_12914173	06-Montreal	2022-05-09	BA.2.12.1
L00475192001	EPI_ISL_12914177	06-Montreal	2022-05-09	BA.2
L00475194001	EPI_ISL_12914178	06-Montreal	2022-05-09	BA.2.3
L00475198001	EPI_ISL_12914049	13-Laval	2022-05-09	BA.2
L00475204001	unavailable_3832	06-Montreal	2022-05-09	BA.2.3
L00475237001	unavailable_3833	06-Montreal	2022-05-09	BA.2.3
L00475245001	EPI_ISL_12914145	06-Montreal	2022-05-09	BA.2.1
L00475247001	EPI_ISL_12914140	06-Montreal	2022-05-09	BA.2.3
L00475258001	EPI_ISL_12914154	06-Montreal	2022-05-09	BA.2.3
L00475260001	EPI_ISL_12914139	06-Montreal	2022-05-09	BA.2.12.1
L00475263001	EPI_ISL_12914151	06-Montreal	2022-05-09	BA.2.12
L00475265001	EPI_ISL_12914142	06-Montreal	2022-05-09	BA.2.3
L00475268001	EPI_ISL_12914133	06-Montreal	2022-05-09	BA.2.3
L00475270001	EPI_ISL_12914150	06-Montreal	2022-05-09	BA.2
L00475273001	EPI_ISL_12914137	06-Montreal	2022-05-09	BA.2.26
L00475275001	EPI_ISL_12914131	06-Montreal	2022-05-09	BA.2.3
L00475278001	unavailable_3844	06-Montreal	2022-05-09	BA.2.3
L00475281001	EPI_ISL_12914141	06-Montreal	2022-05-09	BA.2.3
L00475283001	EPI_ISL_12914203	06-Montreal	2022-05-09	BA.2
L00475285001	EPI_ISL_12914204	06-Montreal	2022-05-09	BA.2
L00475294001	EPI_ISL_12914198	06-Montreal	2022-05-09	BA.2.3
L00475298001	unavailable_3849	06-Montreal	2022-05-09	BA.2.21
L00475310001	EPI_ISL_12914188	06-Montreal	2022-05-09	BA.2
L00475312001	unavailable_3851	06-Montreal	2022-05-09	BA.2.21
L00475313001	EPI_ISL_12914189	06-Montreal	2022-05-09	BA.2.3
L00475314001	EPI_ISL_12914190	06-Montreal	2022-05-09	BA.2
L00475316001	EPI_ISL_12914191	13-Laval	2022-05-09	BA.2
L00475319001	EPI_ISL_12914192	06-Montreal	2022-05-09	BA.2.12.1
L00475321001	unavailable_3856	06-Montreal	2022-05-09	BA.2.21
L00475324001	EPI_ISL_12914050	06-Montreal	2022-05-09	BA.2.3
L00475327001	EPI_ISL_12914195	06-Montreal	2022-05-09	BA.2.3
L00475328001	EPI_ISL_12914196	06-Montreal	2022-05-09	BA.2.21
L00475329001	EPI_ISL_12914166	06-Montreal	2022-05-09	BA.2
L00475333001	EPI_ISL_12914143	06-Montreal	2022-05-09	BA.2
L00475334001	EPI_ISL_12914144	06-Montreal	2022-05-09	BA.2.1
L00475335001	EPI_ISL_12914146	06-Montreal	2022-05-09	BA.2
L00475336001	unavailable_3864	06-Montreal	2022-05-09	BA.2
L00475338001	EPI_ISL_12914147	06-Montreal	2022-05-09	BA.2
L00475342001	EPI_ISL_12914152	06-Montreal	2022-05-09	BA.2.21
L00475343001	unavailable_3867	06-Montreal	2022-05-09	BA.2
L00475345001	unavailable_3868	06-Montreal	2022-05-09	BA.2.3
L00475346001	unavailable_3869	06-Montreal	2022-05-09	BA.2
L00475349001	EPI_ISL_12914149	06-Montreal	2022-05-09	BA.2
L00475350001	unavailable_3871	06-Montreal	2022-05-09	BA.2
L00475353001	unavailable_3872	06-Montreal	2022-05-09	BA.2.12
L00475354001	unavailable_3873	06-Montreal	2022-05-09	BA.2
L00475355001	EPI_ISL_12914148	06-Montreal	2022-05-09	BA.2
L00475358001	EPI_ISL_12914128	06-Montreal	2022-05-09	BA.2.12
L00475359001	EPI_ISL_12914129	06-Montreal	2022-05-09	BA.2.3
L00475360001	unavailable_3877	06-Montreal	2022-05-09	BA.2
L00475362001	EPI_ISL_12914130	06-Montreal	2022-05-09	BA.2.3
L00475363001	EPI_ISL_12914132	06-Montreal	2022-05-09	BA.2
L00475364001	unavailable_3880	06-Montreal	2022-05-09	BA.2.3
L00475366001	EPI_ISL_12914134	06-Montreal	2022-05-09	BA.2.21
L00475371001	unavailable_3882	13-Laval	2022-05-09	BA.2
L00475373001	EPI_ISL_12914136	06-Montreal	2022-05-09	BA.2.26
L00475377001	EPI_ISL_12914138	06-Montreal	2022-05-09	BA.2.12.1
L00475380001	unavailable_3885	06-Montreal	2022-05-09	BA.2.3
L00475382001	unavailable_3886	06-Montreal	2022-05-09	BA.2.3
L00475386001	EPI_ISL_12914153	06-Montreal	2022-05-09	BA.2.3
L00475396001	unavailable_3888	06-Montreal	2022-05-09	BA.2
L00475478001	EPI_ISL_13055557	06-Montreal	2022-05-09	BA.2
L00475532001	EPI_ISL_13055556	06-Montreal	2022-05-09	BA.2
L00475600001	unavailable_3891	01-Bas-Saint-Laurent	2022-05-09	BA.2.12.1
L00475603001	EPI_ISL_12914158	01-Bas-Saint-Laurent	2022-05-09	BA.2.3
L00475607001	unavailable_3893	01-Bas-Saint-Laurent	2022-05-09	BA.1.1
L00475713001	EPI_ISL_12914159	03-Capitale-Nationale	2022-05-09	BA.2.21
L00475716001	EPI_ISL_12914160	03-Capitale-Nationale	2022-05-09	BA.2.21
L00475745001	EPI_ISL_12914161	03-Capitale-Nationale	2022-05-09	BA.2.3
L00475748001	EPI_ISL_12914162	03-Capitale-Nationale	2022-05-09	BA.2.21
L00475752001	EPI_ISL_12914163	03-Capitale-Nationale	2022-05-09	BA.2.3
L00475753001	EPI_ISL_12914164	03-Capitale-Nationale	2022-05-09	BA.2
L00475754001	EPI_ISL_12914156	09-Cote-Nord	2022-05-09	BA.2.21
L00475755001	EPI_ISL_12914157	03-Capitale-Nationale	2022-05-09	BA.2
L00475756001	EPI_ISL_12914155	03-Capitale-Nationale	2022-05-09	BA.2.3
L00475785001	unavailable_3903	06-Montreal	2022-05-09	BA.2.21
L00481113001	unavailable_3904	06-Montreal	2022-05-09	BA.2
L00481128001	unavailable_3905	06-Montreal	2022-05-09	BA.2
L00474225001	EPI_ISL_13059408	06-Montreal	2022-05-10	BA.1.1
L00474228001	EPI_ISL_13059409	06-Montreal	2022-05-10	BA.2.21
L00474229001	EPI_ISL_12914331	07-Outaouais	2022-05-10	BA.2.12
L00474522001	EPI_ISL_12791781	01-Bas-Saint-Laurent	2022-05-10	BA.2.3
L00474601001	EPI_ISL_12791776	06-Montreal	2022-05-10	BA.2.9
L00474614001	EPI_ISL_12791777	06-Montreal	2022-05-10	BA.2
L00474643001	EPI_ISL_12791778	13-Laval	2022-05-10	BA.2
L00474649001	EPI_ISL_12791780	13-Laval	2022-05-10	BA.2
L00474652001	EPI_ISL_12914258	06-Montreal	2022-05-10	BA.2
L00474656001	unavailable_3915	06-Montreal	2022-05-10	BA.2
L00474659001	unavailable_3916	06-Montreal	2022-05-10	BA.2.12.1
L00474671001	EPI_ISL_12914256	06-Montreal	2022-05-10	BA.2
L00474676001	EPI_ISL_12914255	07-Outaouais	2022-05-10	BA.2.12.1
L00474694001	unavailable_3919	06-Montreal	2022-05-10	BA.2.3
L00474698001	EPI_ISL_12914257	06-Montreal	2022-05-10	BA.2
L00474700001	unavailable_3921	06-Montreal	2022-05-10	BA.2
L00474702001	EPI_ISL_12914263	06-Montreal	2022-05-10	BA.2
L00474730001	EPI_ISL_12914267	01-Bas-Saint-Laurent	2022-05-10	BA.2.3
L00474733001	EPI_ISL_12914268	01-Bas-Saint-Laurent	2022-05-10	BA.2
L00474734001	unavailable_3925	01-Bas-Saint-Laurent	2022-05-10	BA.2.3
L00474787001	EPI_ISL_12914239	03-Capitale-Nationale	2022-05-10	BA.2.3
L00474792001	EPI_ISL_12914237	03-Capitale-Nationale	2022-05-10	BA.2.3
L00474797001	unavailable_3928	03-Capitale-Nationale	2022-05-10	BA.2.3
L00474801001	unavailable_3929	03-Capitale-Nationale	2022-05-10	BA.2.12.1
L00474815001	unavailable_3930	03-Capitale-Nationale	2022-05-10	BA.2.3
L00474818001	unavailable_3931	03-Capitale-Nationale	2022-05-10	BA.2.3
L00474823001	EPI_ISL_12914248	03-Capitale-Nationale	2022-05-10	BA.2.3
L00474827001	EPI_ISL_12914245	03-Capitale-Nationale	2022-05-10	BA.2
L00474832001	unavailable_3934	03-Capitale-Nationale	2022-05-10	BA.2.3
L00475124001	EPI_ISL_12914238	06-Montreal	2022-05-10	BA.2.3
L00475166001	unavailable_3936	06-Montreal	2022-05-10	BA.2
L00475169001	EPI_ISL_12914240	07-Outaouais	2022-05-10	BA.2.3
L00475172001	EPI_ISL_12914241	06-Montreal	2022-05-10	BA.2.21
L00475176001	unavailable_3939	13-Laval	2022-05-10	BA.2
L00475394001	unavailable_3940	06-Montreal	2022-05-10	BA.2.3
L00475397001	unavailable_3941	06-Montreal	2022-05-10	BA.2.3
L00475404001	EPI_ISL_12914233	06-Montreal	2022-05-10	BA.2
L00475407001	EPI_ISL_12914227	06-Montreal	2022-05-10	BA.2
L00475413001	EPI_ISL_12914228	06-Montreal	2022-05-10	BA.2.12.1
L00475434001	unavailable_3945	06-Montreal	2022-05-10	BA.2
L00475575001	EPI_ISL_13055565	13-Laval	2022-05-10	BA.2
L00475577001	EPI_ISL_13055560	06-Montreal	2022-05-10	BA.2.21
L00475616001	EPI_ISL_12914230	01-Bas-Saint-Laurent	2022-05-10	BA.2.3
L00475665001	unavailable_3949	03-Capitale-Nationale	2022-05-10	BA.2
L00475742001	EPI_ISL_12914231	03-Capitale-Nationale	2022-05-10	BA.2
L00475750001	EPI_ISL_12914232	03-Capitale-Nationale	2022-05-10	BA.2
L00475794001	unavailable_3952	06-Montreal	2022-05-11	BA.2.9
L00475798001	EPI_ISL_13055576	13-Laval	2022-05-11	BA.2.9
L00475806001	EPI_ISL_13055578	09-Cote-Nord	2022-05-11	BA.2.12
L00475808001	EPI_ISL_13055574	06-Montreal	2022-05-11	BA.2.12.1
L00475814001	EPI_ISL_13055568	06-Montreal	2022-05-11	BA.2.12.1
L00476065001	EPI_ISL_13055579	03-Capitale-Nationale	2022-05-12	Recombinant BA.1-BA.2
L00476081001	EPI_ISL_13055581	06-Montreal	2022-05-12	BA.2
L00481100001	unavailable_3959	06-Montreal	2022-05-12	BA.2.3
L00481106001	unavailable_3960	06-Montreal	2022-05-12	BA.2
L00476061001	unavailable_3961	06-Montreal	2022-05-13	BA.2
L00476077001	EPI_ISL_13055585	06-Montreal	2022-05-13	BA.2
L00476079001	EPI_ISL_13055586	06-Montreal	2022-05-13	BA.2
L00476093001	EPI_ISL_13055589	06-Montreal	2022-05-13	BA.2.12.1
L00476106001	EPI_ISL_13055593	06-Montreal	2022-05-13	BA.2.12.1
L00476109001	EPI_ISL_13055594	06-Montreal	2022-05-13	BA.2.12.1
L00476111001	EPI_ISL_13055597	07-Outaouais	2022-05-13	BA.2.12.1
L00476507001	unavailable_3968	13-Laval	2022-05-13	BA.2.3
L00476089001	EPI_ISL_13055606	03-Capitale-Nationale	2022-05-14	BA.2.12.1
L00476107001	EPI_ISL_13055604	01-Bas-Saint-Laurent	2022-05-14	BA.2.12.1
L00476180001	EPI_ISL_13055418	06-Montreal	2022-05-14	BA.2
L00476442001	EPI_ISL_13055599	06-Montreal	2022-05-14	BA.2
L00478000001	unavailable_3973	06-Montreal	2022-05-14	BA.2.12.1
L00478006001	EPI_ISL_13059552	06-Montreal	2022-05-14	BA.2
L00478016001	EPI_ISL_13059554	06-Montreal	2022-05-14	BA.2
L00478025001	unavailable_3976	06-Montreal	2022-05-14	BA.2.21
L00478040001	EPI_ISL_13059555	06-Montreal	2022-05-14	BA.2.12.1
L00481089001	unavailable_3978	06-Montreal	2022-05-14	BA.2
L00481093001	unavailable_3979	06-Montreal	2022-05-14	BA.2.9
L00476176001	unavailable_3980	13-Laval	2022-05-15	BA.2.21
L00476376001	EPI_ISL_13055438	06-Montreal	2022-05-15	BA.2.3
L00476377001	EPI_ISL_13055439	06-Montreal	2022-05-15	BA.2.12.1
L00476378001	EPI_ISL_13055441	06-Montreal	2022-05-15	BA.2
L00476379001	EPI_ISL_13055440	06-Montreal	2022-05-15	BA.2
L00476531001	EPI_ISL_13055356	13-Laval	2022-05-15	BA.2.3
L00476533001	EPI_ISL_13055355	13-Laval	2022-05-15	BA.2
L00476537001	EPI_ISL_13055353	13-Laval	2022-05-15	BA.2
L00476542001	EPI_ISL_13055352	13-Laval	2022-05-15	BA.2.21
L00476547001	EPI_ISL_13055350	13-Laval	2022-05-15	BA.2
L00476549001	EPI_ISL_13055349	06-Montreal	2022-05-15	BA.2.21
L00476551001	EPI_ISL_13055348	13-Laval	2022-05-15	BA.2
L00476555001	EPI_ISL_13055347	13-Laval	2022-05-15	BA.2.12.1
L00476556001	EPI_ISL_13055346	06-Montreal	2022-05-15	BA.2
L00476561001	EPI_ISL_13055344	13-Laval	2022-05-15	BA.2
L00476582001	EPI_ISL_13055422	06-Montreal	2022-05-15	BA.2.9
L00476585001	EPI_ISL_13055420	06-Montreal	2022-05-15	BA.2
L00476586001	EPI_ISL_13055423	06-Montreal	2022-05-15	BA.2.21
L00476588001	EPI_ISL_13055424	06-Montreal	2022-05-15	BA.2
L00476589001	EPI_ISL_13055425	06-Montreal	2022-05-15	BA.2
L00476591001	EPI_ISL_13055436	06-Montreal	2022-05-15	BA.2
L00476593001	EPI_ISL_13055435	06-Montreal	2022-05-15	BA.2.3
L00476595001	EPI_ISL_13055434	06-Montreal	2022-05-15	BA.2
L00476599001	EPI_ISL_13055433	06-Montreal	2022-05-15	BA.2.12
L00476603001	EPI_ISL_13055431	06-Montreal	2022-05-15	BA.2.12.1
L00476606001	EPI_ISL_13055417	06-Montreal	2022-05-15	BA.2
L00476611001	EPI_ISL_13055430	06-Montreal	2022-05-15	BA.2.9
L00476615001	EPI_ISL_13055429	06-Montreal	2022-05-15	BA.2
L00476617001	EPI_ISL_13055428	06-Montreal	2022-05-15	BA.2
L00476619001	EPI_ISL_13055427	06-Montreal	2022-05-15	BA.2
L00476658001	EPI_ISL_13055442	06-Montreal	2022-05-15	BA.2
L00476665001	EPI_ISL_13055446	06-Montreal	2022-05-15	BA.2
L00476704001	EPI_ISL_13055443	06-Montreal	2022-05-15	BA.2
L00476709001	EPI_ISL_13055444	06-Montreal	2022-05-15	BA.2.12.1
L00476722001	EPI_ISL_13055445	06-Montreal	2022-05-15	BA.2
L00476781001	EPI_ISL_13055376	07-Outaouais	2022-05-15	BA.2
L00476794001	EPI_ISL_13055375	07-Outaouais	2022-05-15	BA.2.12.1
L00476797001	EPI_ISL_13055374	07-Outaouais	2022-05-15	BA.2
L00476801001	EPI_ISL_13055373	07-Outaouais	2022-05-15	BA.2
L00476810001	EPI_ISL_13055370	07-Outaouais	2022-05-15	BA.2.21
L00476816001	unavailable_4020	07-Outaouais	2022-05-15	BA.2
L00476819001	EPI_ISL_13055366	07-Outaouais	2022-05-15	BA.2.3
L00476823001	EPI_ISL_13059631	07-Outaouais	2022-05-15	BA.2
L00476827001	EPI_ISL_13055378	07-Outaouais	2022-05-15	BA.2.23
L00476833001	EPI_ISL_13055379	07-Outaouais	2022-05-15	XE
L00476899001	unavailable_4025	06-Montreal	2022-05-15	BA.2.9
L00477173001	EPI_ISL_13055121	03-Capitale-Nationale	2022-05-15	BA.2
L00477262001	EPI_ISL_13055129	09-Cote-Nord	2022-05-15	BA.2
L00477387001	EPI_ISL_13055155	06-Montreal	2022-05-15	BA.2
L00477389001	EPI_ISL_13055153	06-Montreal	2022-05-15	BA.2
L00477391001	unavailable_4030	06-Montreal	2022-05-15	BA.2.3
L00477392001	EPI_ISL_13055156	06-Montreal	2022-05-15	BA.4
L00477394001	EPI_ISL_13055157	06-Montreal	2022-05-15	BA.2
L00477397001	unavailable_4033	06-Montreal	2022-05-15	BA.2.3
L00477399001	EPI_ISL_13055158	06-Montreal	2022-05-15	BA.2
L00477405001	unavailable_4035	06-Montreal	2022-05-15	BA.2
L00477415001	unavailable_4036	06-Montreal	2022-05-15	BA.2
L00477417001	unavailable_4037	06-Montreal	2022-05-15	BA.2.12.1
L00477418001	unavailable_4038	06-Montreal	2022-05-15	BA.2
L00477420001	EPI_ISL_13059590	06-Montreal	2022-05-15	BA.2.9
L00477427001	EPI_ISL_13059592	13-Laval	2022-05-15	BA.2.9
L00477432001	unavailable_4041	07-Outaouais	2022-05-15	BA.2
L00477434001	unavailable_4042	07-Outaouais	2022-05-15	BA.2
L00477435001	unavailable_4043	07-Outaouais	2022-05-15	BA.2.21
L00477438001	EPI_ISL_13055150	07-Outaouais	2022-05-15	BA.2.12.1
L00477439001	EPI_ISL_13059585	06-Montreal	2022-05-15	BA.2.3
L00477440001	EPI_ISL_13055152	13-Laval	2022-05-15	BA.2
L00477442001	EPI_ISL_13059586	07-Outaouais	2022-05-15	BA.2
L00477445001	unavailable_4048	06-Montreal	2022-05-15	BA.2
L00477449001	EPI_ISL_13055166	06-Montreal	2022-05-15	BA.2
L00477452001	EPI_ISL_13059609	06-Montreal	2022-05-15	BA.2
L00477470001	EPI_ISL_13059567	06-Montreal	2022-05-15	BA.2
L00477473001	EPI_ISL_13059557	06-Montreal	2022-05-15	BA.2
L00477475001	EPI_ISL_13059558	06-Montreal	2022-05-15	BA.2
L00477479001	EPI_ISL_13059556	06-Montreal	2022-05-15	BA.2.3
L00477488001	EPI_ISL_13059581	06-Montreal	2022-05-15	BA.2.6
L00477490001	unavailable_4056	06-Montreal	2022-05-15	BA.2.3
L00477491001	EPI_ISL_13059575	06-Montreal	2022-05-15	BA.2.20
L00477493001	EPI_ISL_13059574	06-Montreal	2022-05-15	BA.2
L00477494001	EPI_ISL_13059573	06-Montreal	2022-05-15	BA.2.20
L00477603001	EPI_ISL_13059610	03-Capitale-Nationale	2022-05-15	BA.2
L00477610001	EPI_ISL_13059584	03-Capitale-Nationale	2022-05-15	BA.2
L00477615001	EPI_ISL_13059583	03-Capitale-Nationale	2022-05-15	BA.2.3
L00477618001	EPI_ISL_13059593	03-Capitale-Nationale	2022-05-15	BA.2.3
L00477620001	unavailable_4064	03-Capitale-Nationale	2022-05-15	BA.2
L00477621001	EPI_ISL_13059594	03-Capitale-Nationale	2022-05-15	BA.2.9
L00477623001	EPI_ISL_13059550	03-Capitale-Nationale	2022-05-15	BA.2
L00477624001	EPI_ISL_13059595	03-Capitale-Nationale	2022-05-15	BA.2.3
L00477625001	unavailable_4068	03-Capitale-Nationale	2022-05-15	BA.2.3
L00477626001	EPI_ISL_13059597	03-Capitale-Nationale	2022-05-15	BA.2.3
L00477627001	EPI_ISL_13059598	03-Capitale-Nationale	2022-05-15	BA.2.3
L00477628001	unavailable_4071	03-Capitale-Nationale	2022-05-15	BA.2.21
L00477629001	EPI_ISL_13059589	03-Capitale-Nationale	2022-05-15	BA.2.9
L00477632001	EPI_ISL_13059587	03-Capitale-Nationale	2022-05-15	BA.2
L00477633001	EPI_ISL_13059588	03-Capitale-Nationale	2022-05-15	BA.2
L00477635001	unavailable_4075	03-Capitale-Nationale	2022-05-15	BA.2
L00477637001	EPI_ISL_13059599	03-Capitale-Nationale	2022-05-15	BA.2
L00477638001	unavailable_4077	03-Capitale-Nationale	2022-05-15	BA.2.3
L00477640001	EPI_ISL_13059600	03-Capitale-Nationale	2022-05-15	BA.2.12.1
L00477642001	EPI_ISL_13059616	03-Capitale-Nationale	2022-05-15	BA.2.3
L00477666001	unavailable_4080	03-Capitale-Nationale	2022-05-15	BA.2.9
L00477690001	EPI_ISL_13059619	01-Bas-Saint-Laurent	2022-05-15	BA.2.3
L00477696001	EPI_ISL_13059621	01-Bas-Saint-Laurent	2022-05-15	BA.2.3
L00477699001	EPI_ISL_13059615	01-Bas-Saint-Laurent	2022-05-15	BA.2.7
L00477870001	EPI_ISL_13059559	06-Montreal	2022-05-15	BA.2.12.1
L00477874001	EPI_ISL_13059566	06-Montreal	2022-05-15	BA.2
L00477881001	EPI_ISL_13059569	06-Montreal	2022-05-15	BA.2.12.1
L00477897001	EPI_ISL_13059576	06-Montreal	2022-05-15	BA.2.20
L00477898001	EPI_ISL_13059577	06-Montreal	2022-05-15	BA.2.26
L00478011001	EPI_ISL_13059570	06-Montreal	2022-05-15	BA.2
L00478012001	unavailable_4090	06-Montreal	2022-05-15	BA.2.3
L00478014001	EPI_ISL_13059571	06-Montreal	2022-05-15	BA.2
L00478018001	unavailable_4092	06-Montreal	2022-05-15	BA.2.3
L00478021001	unavailable_4093	06-Montreal	2022-05-15	BA.2.12.1
L00478022001	EPI_ISL_13059633	06-Montreal	2022-05-15	BA.2.9
L00478026001	EPI_ISL_13059632	06-Montreal	2022-05-15	BA.2.3
L00478029001	EPI_ISL_13059634	06-Montreal	2022-05-15	BA.2.3
L00478069001	EPI_ISL_13059630	13-Laval	2022-05-15	BA.2.21
L00478154001	unavailable_4098	13-Laval	2022-05-15	BA.2.21
L00478157001	unavailable_4099	06-Montreal	2022-05-15	BA.2.12.1
L00478161001	EPI_ISL_13059623	06-Montreal	2022-05-15	BA.2.21
L00478163001	EPI_ISL_13059624	06-Montreal	2022-05-15	BA.2
L00478166001	EPI_ISL_13059625	06-Montreal	2022-05-15	BA.2.3
L00478170001	EPI_ISL_13059626	06-Montreal	2022-05-15	BA.2
L00478172001	EPI_ISL_13059627	06-Montreal	2022-05-15	BA.2.3
L00478173001	EPI_ISL_13059628	06-Montreal	2022-05-15	BA.2.3
L00478176001	EPI_ISL_13059629	13-Laval	2022-05-15	BA.2
L00478178001	unavailable_4107	06-Montreal	2022-05-15	BA.2
L00478182001	EPI_ISL_13059622	06-Montreal	2022-05-15	BA.2
L00478232001	unavailable_4109	06-Montreal	2022-05-15	BA.2
L00478377001	unavailable_4110	03-Capitale-Nationale	2022-05-15	BA.2.12.1
L00481154001	unavailable_4111	06-Montreal	2022-05-15	BA.2
L00476374001	unavailable_4112	06-Montreal	2022-05-16	BA.2
L00476375001	EPI_ISL_13055476	06-Montreal	2022-05-16	BA.2
L00476540001	unavailable_4114	13-Laval	2022-05-16	BA.2.12.1
L00476565001	EPI_ISL_13055380	13-Laval	2022-05-16	BA.2
L00476567001	EPI_ISL_13055381	13-Laval	2022-05-16	BA.2
L00476569001	EPI_ISL_13055382	13-Laval	2022-05-16	BA.2
L00476572001	EPI_ISL_13055449	13-Laval	2022-05-16	BA.2
L00476573001	EPI_ISL_13055415	13-Laval	2022-05-16	BA.2
L00476575001	EPI_ISL_13055470	13-Laval	2022-05-16	Recombinant BA.1-BA.2
L00476577001	EPI_ISL_13055471	13-Laval	2022-05-16	BA.2.9
L00476579001	EPI_ISL_13055474	13-Laval	2022-05-16	BA.2
L00476581001	EPI_ISL_13055473	13-Laval	2022-05-16	BA.2.21
L00476584001	EPI_ISL_13055475	13-Laval	2022-05-16	BA.2
L00476592001	EPI_ISL_13055472	13-Laval	2022-05-16	BA.2
L00476601001	EPI_ISL_13055456	06-Montreal	2022-05-16	BA.2.21
L00476604001	EPI_ISL_13055457	13-Laval	2022-05-16	BA.2
L00476609001	EPI_ISL_13055458	13-Laval	2022-05-16	BA.2.9
L00476614001	EPI_ISL_13055459	13-Laval	2022-05-16	BA.2.12.1
L00476620001	EPI_ISL_13055468	13-Laval	2022-05-16	BA.2.9
L00476633001	EPI_ISL_13055461	06-Montreal	2022-05-16	BA.2
L00476648001	unavailable_4132	06-Montreal	2022-05-16	BA.2
L00476654001	EPI_ISL_13055466	06-Montreal	2022-05-16	BA.2
L00476661001	unavailable_4134	06-Montreal	2022-05-16	BA.2
L00476717001	unavailable_4135	06-Montreal	2022-05-16	BA.2
L00476720001	EPI_ISL_13055385	06-Montreal	2022-05-16	BA.2.12.1
L00476729001	EPI_ISL_13055463	06-Montreal	2022-05-16	BA.2.3
L00476732001	EPI_ISL_13055392	06-Montreal	2022-05-16	BA.2.23
L00476735001	EPI_ISL_13055399	06-Montreal	2022-05-16	BA.2.12
L00476739001	EPI_ISL_13055395	06-Montreal	2022-05-16	BA.5
L00476741001	EPI_ISL_13055396	06-Montreal	2022-05-16	BA.2.21
L00476743001	EPI_ISL_13055397	06-Montreal	2022-05-16	BA.2
L00476749001	EPI_ISL_13055398	06-Montreal	2022-05-16	BA.1.1
L00476758001	EPI_ISL_13055400	06-Montreal	2022-05-16	BA.1.1
L00476766001	EPI_ISL_13055401	06-Montreal	2022-05-16	BA.2
L00476771001	EPI_ISL_13055402	06-Montreal	2022-05-16	BA.2
L00476776001	EPI_ISL_13055403	06-Montreal	2022-05-16	BA.2
L00476894001	unavailable_4148	06-Montreal	2022-05-16	BA.2
L00476992001	EPI_ISL_13055383	06-Montreal	2022-05-16	BA.2
L00476997001	unavailable_4150	06-Montreal	2022-05-16	BA.2.12.1
L00476999001	unavailable_4151	06-Montreal	2022-05-16	BA.1.1
L00477081001	EPI_ISL_13059712	06-Montreal	2022-05-16	BA.2
L00477233001	EPI_ISL_13055185	06-Montreal	2022-05-16	BA.2
L00477257001	unavailable_4154	09-Cote-Nord	2022-05-16	BA.4
L00477259001	EPI_ISL_13055204	09-Cote-Nord	2022-05-16	BA.4
L00477305001	EPI_ISL_13156518	06-Montreal	2022-05-16	BA.2.12.1
L00477309001	EPI_ISL_13156517	06-Montreal	2022-05-16	BA.2.9
L00477313001	EPI_ISL_13156516	06-Montreal	2022-05-16	BA.2
L00477330001	EPI_ISL_13156515	06-Montreal	2022-05-16	BA.2
L00477337001	EPI_ISL_13055231	09-Cote-Nord	2022-05-16	BA.2
L00477342001	EPI_ISL_13156524	13-Laval	2022-05-16	BA.2.12.1
L00477347001	unavailable_4162	01-Bas-Saint-Laurent	2022-05-16	BA.2.9
L00477376001	EPI_ISL_13059723	06-Montreal	2022-05-16	BA.2.3
L00477379001	EPI_ISL_13059725	06-Montreal	2022-05-16	BA.2
L00477380001	EPI_ISL_13059726	06-Montreal	2022-05-16	BA.2.12.1
L00477398001	EPI_ISL_13059721	06-Montreal	2022-05-16	BA.2.20
L00477400001	EPI_ISL_13059718	13-Laval	2022-05-16	BA.2
L00477401001	EPI_ISL_13059716	13-Laval	2022-05-16	BA.2
L00477403001	EPI_ISL_13059717	13-Laval	2022-05-16	BA.2.12.1
L00477410001	unavailable_4170	06-Montreal	2022-05-16	BA.2.20
L00477413001	EPI_ISL_13059719	06-Montreal	2022-05-16	BA.2.9
L00477425001	unavailable_4172	06-Montreal	2022-05-16	BA.2
L00477443001	EPI_ISL_13059720	06-Montreal	2022-05-16	BA.2
L00477458001	unavailable_4174	06-Montreal	2022-05-16	BA.2
L00477460001	EPI_ISL_13059729	06-Montreal	2022-05-16	BA.2
L00477466001	unavailable_4176	13-Laval	2022-05-16	BA.2
L00477469001	unavailable_4177	06-Montreal	2022-05-16	BA.2.20
L00477477001	unavailable_4178	13-Laval	2022-05-16	BA.2
L00477486001	unavailable_4179	06-Montreal	2022-05-16	BA.2.20
L00477487001	EPI_ISL_13059728	13-Laval	2022-05-16	BA.2
L00477492001	EPI_ISL_13059727	06-Montreal	2022-05-16	BA.2
L00477547001	EPI_ISL_13055170	06-Montreal	2022-05-16	BA.2
L00477553001	EPI_ISL_13059636	06-Montreal	2022-05-16	BA.2.21
L00477560001	EPI_ISL_13055172	06-Montreal	2022-05-16	BA.2
L00477561001	EPI_ISL_13055173	06-Montreal	2022-05-16	BA.2
L00477562001	EPI_ISL_13055171	06-Montreal	2022-05-16	BA.2.3
L00477566001	EPI_ISL_13059637	06-Montreal	2022-05-16	BA.2
L00477567001	EPI_ISL_13059656	06-Montreal	2022-05-16	BA.2
L00477569001	unavailable_4189	06-Montreal	2022-05-16	BA.2
L00477570001	unavailable_4190	06-Montreal	2022-05-16	BA.2.3
L00477573001	unavailable_4191	06-Montreal	2022-05-16	BA.2.12.1
L00477574001	EPI_ISL_13059711	06-Montreal	2022-05-16	BA.2
L00477575001	EPI_ISL_13059653	06-Montreal	2022-05-16	BA.2.21
L00477576001	EPI_ISL_13059655	06-Montreal	2022-05-16	BA.2
L00477606001	EPI_ISL_13059662	09-Cote-Nord	2022-05-16	BA.2
L00477614001	unavailable_4196	03-Capitale-Nationale	2022-05-16	BA.2.21
L00477616001	unavailable_4197	03-Capitale-Nationale	2022-05-16	BA.2.21
L00477631001	unavailable_4198	03-Capitale-Nationale	2022-05-16	BA.2.12
L00477634001	EPI_ISL_13059691	03-Capitale-Nationale	2022-05-16	BA.2.3
L00477636001	unavailable_4200	03-Capitale-Nationale	2022-05-16	BA.2.12
L00477639001	EPI_ISL_13059688	03-Capitale-Nationale	2022-05-16	BA.2.3
L00477641001	unavailable_4202	03-Capitale-Nationale	2022-05-16	BA.2.9
L00477643001	unavailable_4203	03-Capitale-Nationale	2022-05-16	BA.2.3
L00477645001	EPI_ISL_13059685	03-Capitale-Nationale	2022-05-16	BA.2.3
L00477646001	unavailable_4205	03-Capitale-Nationale	2022-05-16	BA.1.1
L00477656001	unavailable_4206	01-Bas-Saint-Laurent	2022-05-16	BA.2.12
L00477660001	EPI_ISL_13059698	01-Bas-Saint-Laurent	2022-05-16	BA.2.3
L00477669001	unavailable_4208	01-Bas-Saint-Laurent	2022-05-16	BA.1.1
L00477673001	EPI_ISL_13059709	01-Bas-Saint-Laurent	2022-05-16	BA.2.12
L00477677001	unavailable_4210	01-Bas-Saint-Laurent	2022-05-16	BA.2
L00477681001	EPI_ISL_13059706	01-Bas-Saint-Laurent	2022-05-16	BA.2
L00477711001	EPI_ISL_13059684	01-Bas-Saint-Laurent	2022-05-16	Recombinant BA.1-BA.2
L00477883001	EPI_ISL_13059699	06-Montreal	2022-05-16	BA.5
L00477896001	EPI_ISL_13059701	06-Montreal	2022-05-16	BA.5
L00477995001	unavailable_4215	06-Montreal	2022-05-16	BA.2.12
L00477996001	EPI_ISL_13059649	06-Montreal	2022-05-16	BA.2
L00478002001	EPI_ISL_13059635	06-Montreal	2022-05-16	BA.2.9
L00478007001	EPI_ISL_13059657	06-Montreal	2022-05-16	BA.2.9
L00478008001	EPI_ISL_13059658	06-Montreal	2022-05-16	BA.2.12
L00478013001	unavailable_4220	06-Montreal	2022-05-16	BA.2.6
L00478017001	EPI_ISL_13059654	06-Montreal	2022-05-16	BA.2.9
L00478020001	EPI_ISL_13059661	06-Montreal	2022-05-16	BA.2
L00478028001	EPI_ISL_13059638	06-Montreal	2022-05-16	BA.2
L00478031001	EPI_ISL_13059660	06-Montreal	2022-05-16	BA.2
L00478035001	unavailable_4225	06-Montreal	2022-05-16	BA.2
L00478045001	unavailable_4226	06-Montreal	2022-05-16	BA.1.1
L00478056001	EPI_ISL_13059642	06-Montreal	2022-05-16	BA.2
L00478057001	EPI_ISL_13059650	07-Outaouais	2022-05-16	BA.2
L00478058001	unavailable_4229	06-Montreal	2022-05-16	BA.2.12.1
L00478063001	EPI_ISL_13059646	07-Outaouais	2022-05-16	BA.2.3
L00478066001	EPI_ISL_13059664	13-Laval	2022-05-16	BA.2.9
L00478076001	unavailable_4232	13-Laval	2022-05-16	BA.2.9
L00478078001	EPI_ISL_13059669	06-Montreal	2022-05-16	BA.2
L00478080001	EPI_ISL_13059667	06-Montreal	2022-05-16	BA.2
L00478086001	unavailable_4235	06-Montreal	2022-05-16	BA.2.21
L00478087001	unavailable_4236	07-Outaouais	2022-05-16	BA.2
L00478088001	unavailable_4237	06-Montreal	2022-05-16	BA.2.12.1
L00478090001	EPI_ISL_13059676	07-Outaouais	2022-05-16	Recombinant BA.1-BA.2
L00478094001	EPI_ISL_13059677	06-Montreal	2022-05-16	BA.2
L00478180001	unavailable_4240	06-Montreal	2022-05-16	BA.2
L00478235001	unavailable_4241	06-Montreal	2022-05-16	BA.2.9
L00478239001	EPI_ISL_13059702	06-Montreal	2022-05-16	BA.2.12.1
L00478241001	EPI_ISL_13059703	06-Montreal	2022-05-16	Recombinant BA.1-BA.2
L00478244001	EPI_ISL_13059705	06-Montreal	2022-05-16	BA.2.23
L00478246001	unavailable_4245	06-Montreal	2022-05-16	BA.2.21
L00478248001	EPI_ISL_13059708	06-Montreal	2022-05-16	BA.2.9
L00478250001	unavailable_4247	06-Montreal	2022-05-16	BA.2
L00478355001	EPI_ISL_13059697	03-Capitale-Nationale	2022-05-16	BA.2.21
L00478357001	EPI_ISL_13059693	03-Capitale-Nationale	2022-05-16	BA.2.3
L00478363001	EPI_ISL_13059696	03-Capitale-Nationale	2022-05-16	BA.2.21
L00478368001	EPI_ISL_13059643	03-Capitale-Nationale	2022-05-16	BA.2.9
L00478371001	EPI_ISL_13059644	03-Capitale-Nationale	2022-05-16	Recombinant BA.1-BA.2
L00478374001	EPI_ISL_13059645	03-Capitale-Nationale	2022-05-16	BA.2.3
L00476594001	EPI_ISL_13055492	13-Laval	2022-05-17	BA.2.12
L00476958001	EPI_ISL_13055414	06-Montreal	2022-05-17	BA.1.1
L00477383001	EPI_ISL_13055238	03-Capitale-Nationale	2022-05-17	BA.2.3
L00477385001	unavailable_4257	06-Montreal	2022-05-17	BA.2.3
L00477430001	unavailable_4258	06-Montreal	2022-05-17	BA.2
L00477545001	EPI_ISL_13055234	06-Montreal	2022-05-17	BA.4
L00477546001	EPI_ISL_13059751	06-Montreal	2022-05-17	BA.2.3
L00477548001	unavailable_4261	06-Montreal	2022-05-17	BA.2
L00477549001	unavailable_4262	06-Montreal	2022-05-17	BA.2
L00477550001	EPI_ISL_13059752	06-Montreal	2022-05-17	BA.2
L00477551001	EPI_ISL_13059753	13-Laval	2022-05-17	BA.2.12.1
L00477552001	EPI_ISL_13059754	06-Montreal	2022-05-17	BA.2
L00477556001	EPI_ISL_13059551	06-Montreal	2022-05-17	BA.2
L00477568001	unavailable_4267	06-Montreal	2022-05-17	BA.2.3
L00477577001	unavailable_4268	06-Montreal	2022-05-17	BA.2.3
L00477578001	unavailable_4269	06-Montreal	2022-05-17	BA.2.3
L00477647001	unavailable_4270	03-Capitale-Nationale	2022-05-17	BA.2
L00477657001	unavailable_4271	03-Capitale-Nationale	2022-05-17	BA.2
L00477661001	EPI_ISL_13059742	03-Capitale-Nationale	2022-05-17	BA.2.3
L00477665001	unavailable_4273	03-Capitale-Nationale	2022-05-17	BA.2.3
L00477667001	unavailable_4274	03-Capitale-Nationale	2022-05-17	BA.2.3
L00477668001	EPI_ISL_13059743	03-Capitale-Nationale	2022-05-17	BA.2
L00477671001	EPI_ISL_13059744	03-Capitale-Nationale	2022-05-17	BA.2
L00477713001	unavailable_4277	01-Bas-Saint-Laurent	2022-05-17	BA.2.12
L00478074001	unavailable_4278	03-Capitale-Nationale	2022-05-17	BA.2.12.1
L00478142001	unavailable_4279	06-Montreal	2022-05-17	BA.2
L00478143001	EPI_ISL_13059740	06-Montreal	2022-05-17	BA.2
L00478147001	EPI_ISL_13059741	06-Montreal	2022-05-17	BA.2
L00478151001	EPI_ISL_13059738	06-Montreal	2022-05-17	BA.2.12.1
L00478252001	unavailable_4283	06-Montreal	2022-05-17	BA.2.12.1
L00478352001	EPI_ISL_13156526	07-Outaouais	2022-05-17	BA.2.12.1
L00478361001	EPI_ISL_13059739	03-Capitale-Nationale	2022-05-17	BA.2.3
L00478375001	EPI_ISL_13156530	06-Montreal	2022-05-17	BA.2
L00478381001	EPI_ISL_13156534	03-Capitale-Nationale	2022-05-17	BA.2.18
L00478397001	unavailable_4288	06-Montreal	2022-05-17	BA.2.7
L00478401001	EPI_ISL_13156527	06-Montreal	2022-05-17	BA.2.12.1
L00478346001	EPI_ISL_13156540	06-Montreal	2022-05-18	BA.2
L00478359001	EPI_ISL_13156542	06-Montreal	2022-05-18	BA.2
L00478360001	EPI_ISL_13156541	03-Capitale-Nationale	2022-05-18	BA.2
L00478369001	unavailable_4293	06-Montreal	2022-05-18	BA.2.9
L00481160001	unavailable_4294	06-Montreal	2022-05-19	BA.2.12.1
L00483178001	EPI_ISL_13467521	06-Montreal	2022-05-19	BA.2.3
L00478805001	EPI_ISL_13156552	06-Montreal	2022-05-20	BA.5
L00478739001	EPI_ISL_13156561	06-Montreal	2022-05-21	BA.2
L00478743001	EPI_ISL_13156557	07-Outaouais	2022-05-21	BA.2.3
L00478744001	EPI_ISL_13156555	06-Montreal	2022-05-21	BA.2
L00478748001	EPI_ISL_13156564	06-Montreal	2022-05-21	BA.2
L00478780001	EPI_ISL_13156563	06-Montreal	2022-05-21	BA.2
L00478795001	EPI_ISL_13156556	06-Montreal	2022-05-21	BA.2
L00479280001	EPI_ISL_13186852	13-Laval	2022-05-21	BA.2.12.1
L00479311001	EPI_ISL_13055626	01-Bas-Saint-Laurent	2022-05-21	BA.2.21
L00478740001	EPI_ISL_13156581	06-Montreal	2022-05-22	BA.2.12.1
L00478750001	EPI_ISL_13156579	06-Montreal	2022-05-22	BA.2.12.1
L00478755001	EPI_ISL_13156582	06-Montreal	2022-05-22	BA.2
L00478758001	EPI_ISL_13156562	06-Montreal	2022-05-22	BA.2.12.1
L00478767001	EPI_ISL_13156584	06-Montreal	2022-05-22	BA.4
L00478812001	EPI_ISL_13156575	03-Capitale-Nationale	2022-05-22	BA.4
L00478830001	EPI_ISL_13156573	06-Montreal	2022-05-22	BA.2
L00478870001	EPI_ISL_13186857	06-Montreal	2022-05-22	BA.2.21
L00479102001	unavailable_4313	13-Laval	2022-05-22	BA.2.3
L00479104001	EPI_ISL_13186860	13-Laval	2022-05-22	BA.2.12.1
L00479108001	unavailable_4315	13-Laval	2022-05-22	BA.2
L00479123001	EPI_ISL_13186861	06-Montreal	2022-05-22	BA.2.3
L00479125001	EPI_ISL_13186862	06-Montreal	2022-05-22	BA.2.12
L00479126001	EPI_ISL_13186863	06-Montreal	2022-05-22	BA.2.9
L00479132001	EPI_ISL_13186864	06-Montreal	2022-05-22	BA.2.3
L00479247001	EPI_ISL_13186874	07-Outaouais	2022-05-22	BA.2
L00479253001	EPI_ISL_13186872	07-Outaouais	2022-05-22	BA.2
L00479259001	EPI_ISL_13186873	07-Outaouais	2022-05-22	BA.2
L00479268001	EPI_ISL_13186869	07-Outaouais	2022-05-22	BA.2.21
L00479272001	EPI_ISL_13186870	07-Outaouais	2022-05-22	BA.1.1
L00479292001	EPI_ISL_13186871	07-Outaouais	2022-05-22	BA.2.12.1
L00479343001	EPI_ISL_13055629	09-Cote-Nord	2022-05-22	BA.2.3
L00479347001	EPI_ISL_13055632	09-Cote-Nord	2022-05-22	BA.2.3
L00479355001	EPI_ISL_13055636	09-Cote-Nord	2022-05-22	BA.2
L00479380001	EPI_ISL_13055633	09-Cote-Nord	2022-05-22	BA.4
L00479385001	EPI_ISL_13055634	09-Cote-Nord	2022-05-22	BA.4
L00479441001	unavailable_4331	06-Montreal	2022-05-22	BA.2
L00479522001	EPI_ISL_13055656	06-Montreal	2022-05-22	BA.2.12.1
L00479530001	EPI_ISL_13055658	06-Montreal	2022-05-22	BA.2.12
L00479604001	EPI_ISL_13055644	13-Laval	2022-05-22	BA.2.3
L00479609001	EPI_ISL_13055645	06-Montreal	2022-05-22	BA.2.12.1
L00479623001	EPI_ISL_13055648	06-Montreal	2022-05-22	BA.2
L00479627001	EPI_ISL_13055649	06-Montreal	2022-05-22	BA.2.12.1
L00479734001	unavailable_4338	13-Laval	2022-05-22	BA.5
L00479737001	unavailable_4339	13-Laval	2022-05-22	BA.2.9
L00479782001	EPI_ISL_13155477	06-Montreal	2022-05-22	BA.2.3.4
L00479783001	EPI_ISL_13155456	06-Montreal	2022-05-22	BA.2
L00479792001	EPI_ISL_13155474	01-Bas-Saint-Laurent	2022-05-22	BA.2
L00479794001	EPI_ISL_13155473	01-Bas-Saint-Laurent	2022-05-22	BA.2.3
L00479797001	EPI_ISL_13155472	01-Bas-Saint-Laurent	2022-05-22	BA.2
L00479806001	EPI_ISL_13155491	01-Bas-Saint-Laurent	2022-05-22	BA.2.12.1
L00479814001	EPI_ISL_13155502	01-Bas-Saint-Laurent	2022-05-22	BA.2.3
L00479816001	EPI_ISL_13155493	01-Bas-Saint-Laurent	2022-05-22	BA.2.3
L00479819001	EPI_ISL_13155492	01-Bas-Saint-Laurent	2022-05-22	BA.2
L00479820001	EPI_ISL_13155485	01-Bas-Saint-Laurent	2022-05-22	BA.2
L00479822001	EPI_ISL_13155511	01-Bas-Saint-Laurent	2022-05-22	BA.2
L00479826001	EPI_ISL_13155459	01-Bas-Saint-Laurent	2022-05-22	BA.2
L00479834001	EPI_ISL_13155526	01-Bas-Saint-Laurent	2022-05-22	BA.2.3
L00479836001	EPI_ISL_13155513	01-Bas-Saint-Laurent	2022-05-22	BA.2.20
L00479931001	EPI_ISL_13155489	03-Capitale-Nationale	2022-05-22	BA.2.3
L00479935001	EPI_ISL_13155488	03-Capitale-Nationale	2022-05-22	BA.2
L00479991001	EPI_ISL_13155480	03-Capitale-Nationale	2022-05-22	BA.2
L00479993001	EPI_ISL_13155478	03-Capitale-Nationale	2022-05-22	BA.5
L00479995001	EPI_ISL_13155490	03-Capitale-Nationale	2022-05-22	BA.2.10.1
L00479997001	EPI_ISL_13155500	03-Capitale-Nationale	2022-05-22	BA.2.3
L00479999001	EPI_ISL_13155501	03-Capitale-Nationale	2022-05-22	BA.2.12.1
L00480003001	EPI_ISL_13155510	03-Capitale-Nationale	2022-05-22	BA.2.3
L00480007001	EPI_ISL_13155512	03-Capitale-Nationale	2022-05-22	BA.2
L00480013001	EPI_ISL_13155509	03-Capitale-Nationale	2022-05-22	BA.2.3
L00480017001	EPI_ISL_13155508	03-Capitale-Nationale	2022-05-22	BA.2.9
L00480034001	EPI_ISL_13155506	03-Capitale-Nationale	2022-05-22	BA.2.12.1
L00480040001	EPI_ISL_13155504	03-Capitale-Nationale	2022-05-22	BA.2.9
L00480493001	EPI_ISL_13155539	06-Montreal	2022-05-22	BA.2.9
L00480495001	EPI_ISL_13155538	06-Montreal	2022-05-22	BA.2.12.1
L00480496001	EPI_ISL_13155519	06-Montreal	2022-05-22	BA.4
L00480498001	EPI_ISL_13155518	06-Montreal	2022-05-22	BA.2.12.1
L00480500001	EPI_ISL_13155517	06-Montreal	2022-05-22	BA.5
L00480502001	EPI_ISL_13155516	06-Montreal	2022-05-22	BA.4
L00480532001	EPI_ISL_13155523	06-Montreal	2022-05-22	BA.2.3.4
L00480617001	EPI_ISL_13155532	03-Capitale-Nationale	2022-05-22	BA.2.12.1
L00480619001	EPI_ISL_13155520	03-Capitale-Nationale	2022-05-22	BA.2.3
L00480620001	EPI_ISL_13155521	03-Capitale-Nationale	2022-05-22	BA.2
L00480622001	EPI_ISL_13155522	03-Capitale-Nationale	2022-05-22	BA.2.12.1
L00478874001	EPI_ISL_13186901	06-Montreal	2022-05-23	BA.2
L00479050001	EPI_ISL_13186897	06-Montreal	2022-05-23	BA.2.7
L00479082001	EPI_ISL_13186898	13-Laval	2022-05-23	BA.2
L00479087001	unavailable_4381	13-Laval	2022-05-23	BA.2.12
L00479092001	unavailable_4382	06-Montreal	2022-05-23	BA.2
L00479095001	EPI_ISL_13186908	06-Montreal	2022-05-23	BA.2.12.1
L00479112001	EPI_ISL_13186909	13-Laval	2022-05-23	BA.2
L00479115001	EPI_ISL_13186911	13-Laval	2022-05-23	BA.2.12
L00479118001	EPI_ISL_13186907	13-Laval	2022-05-23	BA.2
L00479119001	EPI_ISL_13186905	13-Laval	2022-05-23	BA.2.3
L00479120001	EPI_ISL_13186906	06-Montreal	2022-05-23	BA.2.12.1
L00479122001	EPI_ISL_13186899	06-Montreal	2022-05-23	BA.2
L00479124001	EPI_ISL_13186895	06-Montreal	2022-05-23	BA.2.12.1
L00479129001	EPI_ISL_13186882	06-Montreal	2022-05-23	BA.2
L00479130001	EPI_ISL_13186883	06-Montreal	2022-05-23	BA.2
L00479131001	EPI_ISL_13186884	06-Montreal	2022-05-23	BA.2
L00479133001	EPI_ISL_13186875	06-Montreal	2022-05-23	BA.2.12.1
L00479215001	EPI_ISL_13186876	07-Outaouais	2022-05-23	BA.2
L00479220001	EPI_ISL_13186877	07-Outaouais	2022-05-23	BA.2
L00479224001	EPI_ISL_13186880	07-Outaouais	2022-05-23	BA.2
L00479227001	EPI_ISL_13186878	07-Outaouais	2022-05-23	BA.1.1
L00479232001	EPI_ISL_13186879	07-Outaouais	2022-05-23	BA.2
L00479236001	EPI_ISL_13186894	07-Outaouais	2022-05-23	BA.2
L00479245001	unavailable_4401	07-Outaouais	2022-05-23	BA.2.3
L00479349001	EPI_ISL_13055719	09-Cote-Nord	2022-05-23	BA.2.9
L00479352001	EPI_ISL_13055730	09-Cote-Nord	2022-05-23	BA.2.3
L00479370001	EPI_ISL_13055729	01-Bas-Saint-Laurent	2022-05-23	BA.2.12.1
L00479390001	EPI_ISL_13055727	09-Cote-Nord	2022-05-23	BA.2
L00479395001	EPI_ISL_13055728	09-Cote-Nord	2022-05-23	BA.2.21
L00479397001	EPI_ISL_13055720	09-Cote-Nord	2022-05-23	BA.2
L00479450001	EPI_ISL_13155653	06-Montreal	2022-05-23	BA.5
L00479453001	EPI_ISL_13155652	06-Montreal	2022-05-23	Recombinant BA.1-BA.2
L00479460001	EPI_ISL_13155650	03-Capitale-Nationale	2022-05-23	BA.2.12.1
L00479464001	EPI_ISL_13155648	06-Montreal	2022-05-23	BA.2.12.1
L00479474001	EPI_ISL_13155645	06-Montreal	2022-05-23	BA.2.12.1
L00479477001	EPI_ISL_13155642	06-Montreal	2022-05-23	BA.2.12.1
L00479485001	EPI_ISL_13155638	06-Montreal	2022-05-23	BA.2.12.1
L00479496001	EPI_ISL_13155634	13-Laval	2022-05-23	BA.2.12.1
L00479506001	EPI_ISL_13055667	03-Capitale-Nationale	2022-05-23	BA.2.12.1
L00479520001	EPI_ISL_13055668	06-Montreal	2022-05-23	BA.2.12.1
L00479534001	EPI_ISL_13055660	06-Montreal	2022-05-23	BA.2.9
L00479535001	EPI_ISL_13055661	06-Montreal	2022-05-23	BA.2
L00479539001	EPI_ISL_13055662	06-Montreal	2022-05-23	BA.2.12.1
L00479573001	EPI_ISL_13055664	07-Outaouais	2022-05-23	BA.2
L00479576001	EPI_ISL_13055665	07-Outaouais	2022-05-23	BA.5
L00479578001	EPI_ISL_13055663	06-Montreal	2022-05-23	BA.2.21
L00479580001	EPI_ISL_13055666	06-Montreal	2022-05-23	BA.2
L00479630001	EPI_ISL_13055693	07-Outaouais	2022-05-23	BA.2
L00479638001	EPI_ISL_13055690	13-Laval	2022-05-23	BA.2.21
L00479642001	EPI_ISL_13155671	06-Montreal	2022-05-23	BA.5
L00479643001	EPI_ISL_13055676	06-Montreal	2022-05-23	BA.2
L00479650001	unavailable_4429	13-Laval	2022-05-23	BA.2.21
L00479654001	EPI_ISL_13055671	13-Laval	2022-05-23	BA.2
L00479658001	EPI_ISL_13055672	06-Montreal	2022-05-23	BA.2
L00479665001	EPI_ISL_13055675	06-Montreal	2022-05-23	BA.2
L00479675001	EPI_ISL_13055679	06-Montreal	2022-05-23	BA.2.3
L00479694001	EPI_ISL_13155669	07-Outaouais	2022-05-23	BA.5
L00479695001	EPI_ISL_13055674	06-Montreal	2022-05-23	BA.2.12.1
L00479739001	unavailable_4436	13-Laval	2022-05-23	BA.2.3
L00479773001	EPI_ISL_13155668	06-Montreal	2022-05-23	BA.2
L00479780001	EPI_ISL_13155660	06-Montreal	2022-05-23	BA.2
L00479796001	EPI_ISL_13155655	01-Bas-Saint-Laurent	2022-05-23	BA.2.3
L00479799001	EPI_ISL_13155656	01-Bas-Saint-Laurent	2022-05-23	BA.2.7
L00479808001	EPI_ISL_13155657	01-Bas-Saint-Laurent	2022-05-23	BA.2
L00479812001	EPI_ISL_13155658	01-Bas-Saint-Laurent	2022-05-23	BA.2.3
L00479825001	EPI_ISL_13155659	01-Bas-Saint-Laurent	2022-05-23	BA.2
L00479827001	EPI_ISL_13155670	01-Bas-Saint-Laurent	2022-05-23	BA.2.3
L00479829001	EPI_ISL_13155674	01-Bas-Saint-Laurent	2022-05-23	BA.2.3
L00479830001	EPI_ISL_13155672	01-Bas-Saint-Laurent	2022-05-23	BA.2.3
L00479832001	EPI_ISL_13155644	01-Bas-Saint-Laurent	2022-05-23	BA.2.21
L00479839001	EPI_ISL_13155548	01-Bas-Saint-Laurent	2022-05-23	BA.2.9
L00479897001	EPI_ISL_13155545	03-Capitale-Nationale	2022-05-23	BA.2
L00479910001	EPI_ISL_13155558	03-Capitale-Nationale	2022-05-23	BA.2.9
L00479911001	EPI_ISL_13155565	03-Capitale-Nationale	2022-05-23	BA.2
L00479913001	EPI_ISL_13155553	03-Capitale-Nationale	2022-05-23	BA.2.3
L00479915001	EPI_ISL_13155563	03-Capitale-Nationale	2022-05-23	BA.2.3
L00479917001	EPI_ISL_13155551	03-Capitale-Nationale	2022-05-23	BA.2.9
L00479919001	unavailable_4455	03-Capitale-Nationale	2022-05-23	BA.2.3
L00479922001	EPI_ISL_13155552	03-Capitale-Nationale	2022-05-23	BA.2
L00479937001	EPI_ISL_13155556	03-Capitale-Nationale	2022-05-23	BA.2
L00480052001	EPI_ISL_13155446	09-Cote-Nord	2022-05-23	BA.2
L00480055001	EPI_ISL_13155632	03-Capitale-Nationale	2022-05-23	BA.2.3
L00480090001	EPI_ISL_13155629	06-Montreal	2022-05-23	BA.1.1
L00480314001	EPI_ISL_13155585	06-Montreal	2022-05-23	BA.4
L00480320001	EPI_ISL_13155567	06-Montreal	2022-05-23	BA.2.12.1
L00480323001	EPI_ISL_13155587	06-Montreal	2022-05-23	BA.2.1
L00480327001	EPI_ISL_13155593	06-Montreal	2022-05-23	BA.2.12.1
L00480507001	EPI_ISL_13155577	06-Montreal	2022-05-23	BA.4
L00480508001	EPI_ISL_13155581	06-Montreal	2022-05-23	BA.1.1
L00480509001	EPI_ISL_13155598	06-Montreal	2022-05-23	BA.2
L00480511001	EPI_ISL_13155599	06-Montreal	2022-05-23	BA.5
L00480512001	EPI_ISL_13155622	06-Montreal	2022-05-23	BA.2
L00480513001	EPI_ISL_13155623	06-Montreal	2022-05-23	BA.2
L00480518001	EPI_ISL_13155626	06-Montreal	2022-05-23	BA.2.12.1
L00480519001	EPI_ISL_13155625	06-Montreal	2022-05-23	BA.2.9
L00480520001	EPI_ISL_13155445	06-Montreal	2022-05-23	BA.2
L00480521001	EPI_ISL_13155600	07-Outaouais	2022-05-23	BA.2
L00480524001	EPI_ISL_13155633	13-Laval	2022-05-23	BA.2
L00480525001	EPI_ISL_13155603	13-Laval	2022-05-23	BA.2.3
L00480527001	EPI_ISL_13155604	06-Montreal	2022-05-23	BA.2
L00480529001	EPI_ISL_13155607	06-Montreal	2022-05-23	BA.2
L00480535001	EPI_ISL_13155609	06-Montreal	2022-05-23	BA.2.9
L00480542001	EPI_ISL_13155617	06-Montreal	2022-05-23	BA.2
L00480544001	EPI_ISL_13155610	06-Montreal	2022-05-23	BA.2.12.1
L00480553001	unavailable_4482	06-Montreal	2022-05-23	BA.2.12.1
L00480560001	EPI_ISL_13155613	06-Montreal	2022-05-23	BA.2.12.1
L00480624001	EPI_ISL_13155543	03-Capitale-Nationale	2022-05-23	BA.2
L00480625001	EPI_ISL_13155544	03-Capitale-Nationale	2022-05-23	BA.2.9
L00480849001	EPI_ISL_13303281	06-Montreal	2022-05-23	BA.2.9
L00481119001	unavailable_4487	06-Montreal	2022-05-23	BA.2.3.10
L00478865001	EPI_ISL_13186912	06-Montreal	2022-05-24	BA.2.9
L00478871001	EPI_ISL_13186913	06-Montreal	2022-05-24	BA.4
L00478876001	unavailable_4490	06-Montreal	2022-05-24	BA.2.3
L00479262001	EPI_ISL_13055754	09-Cote-Nord	2022-05-24	BA.2
L00479265001	EPI_ISL_13055752	09-Cote-Nord	2022-05-24	BA.2
L00479399001	EPI_ISL_13055757	09-Cote-Nord	2022-05-24	BA.2
L00479462001	EPI_ISL_13155727	06-Montreal	2022-05-24	BA.2
L00479507001	EPI_ISL_13055734	03-Capitale-Nationale	2022-05-24	BA.2.3
L00479556001	EPI_ISL_13055756	06-Montreal	2022-05-24	BA.2
L00479557001	EPI_ISL_13055755	06-Montreal	2022-05-24	BA.2
L00479558001	EPI_ISL_13055753	07-Outaouais	2022-05-24	BA.1.1
L00479561001	EPI_ISL_13055749	06-Montreal	2022-05-24	BA.2.12.1
L00479564001	EPI_ISL_13055748	06-Montreal	2022-05-24	BA.2
L00479570001	EPI_ISL_13055746	06-Montreal	2022-05-24	BA.2
L00479579001	EPI_ISL_13055744	07-Outaouais	2022-05-24	BA.2.12
L00479581001	EPI_ISL_13055743	07-Outaouais	2022-05-24	BA.2.12.1
L00479582001	EPI_ISL_13055742	03-Capitale-Nationale	2022-05-24	BA.5
L00479583001	EPI_ISL_13055740	06-Montreal	2022-05-24	BA.2
L00479586001	EPI_ISL_13055739	07-Outaouais	2022-05-24	BA.2.12.1
L00479595001	EPI_ISL_13055738	06-Montreal	2022-05-24	BA.2.12.1
L00479634001	EPI_ISL_13055741	13-Laval	2022-05-24	BA.2
L00479687001	EPI_ISL_13155707	06-Montreal	2022-05-24	BA.2.23
L00479741001	EPI_ISL_13055735	13-Laval	2022-05-24	BA.2
L00479802001	EPI_ISL_13155719	01-Bas-Saint-Laurent	2022-05-24	BA.2.7
L00479804001	EPI_ISL_13155753	01-Bas-Saint-Laurent	2022-05-24	BA.2.3
L00479828001	EPI_ISL_13155720	01-Bas-Saint-Laurent	2022-05-24	BA.2.3
L00479831001	unavailable_4514	01-Bas-Saint-Laurent	2022-05-24	BA.2.12.1
L00479905001	EPI_ISL_13155697	03-Capitale-Nationale	2022-05-24	BA.2.12.1
L00479907001	EPI_ISL_13155696	03-Capitale-Nationale	2022-05-24	BA.2.3
L00479942001	EPI_ISL_13155711	03-Capitale-Nationale	2022-05-24	BA.2.12.1
L00479945001	EPI_ISL_13155710	03-Capitale-Nationale	2022-05-24	BA.2
L00479950001	EPI_ISL_13155564	03-Capitale-Nationale	2022-05-24	BA.2.3
L00479960001	EPI_ISL_13155706	03-Capitale-Nationale	2022-05-24	BA.2.3
L00479965001	EPI_ISL_13155704	03-Capitale-Nationale	2022-05-24	BA.4
L00479974001	EPI_ISL_13155716	03-Capitale-Nationale	2022-05-24	BA.2.3
L00480042001	EPI_ISL_13155699	03-Capitale-Nationale	2022-05-24	BA.2
L00480046001	EPI_ISL_13155700	03-Capitale-Nationale	2022-05-24	BA.2.3
L00480129001	EPI_ISL_13155744	07-Outaouais	2022-05-24	BA.2.12.1
L00480141001	EPI_ISL_13155751	13-Laval	2022-05-24	BA.2.3
L00480171001	EPI_ISL_13155741	06-Montreal	2022-05-24	BA.2
L00480174001	EPI_ISL_13155721	06-Montreal	2022-05-24	BA.2
L00480182001	EPI_ISL_13155725	03-Capitale-Nationale	2022-05-24	BA.2
L00480200001	EPI_ISL_13155729	06-Montreal	2022-05-24	BA.2
L00480255001	unavailable_4531	03-Capitale-Nationale	2022-05-24	BA.2
L00480517001	EPI_ISL_13155682	06-Montreal	2022-05-24	BA.1.1
L00480562001	EPI_ISL_13155680	06-Montreal	2022-05-24	BA.2.12.1
L00480630001	EPI_ISL_13155685	03-Capitale-Nationale	2022-05-24	BA.2
L00480659001	EPI_ISL_13304011	06-Montreal	2022-05-25	BA.2
L00480665001	EPI_ISL_13304002	03-Capitale-Nationale	2022-05-25	BA.2
L00480671001	EPI_ISL_13304003	06-Montreal	2022-05-25	BA.2.12.1
L00480673001	EPI_ISL_13304009	06-Montreal	2022-05-25	BA.2.12.1
L00480674001	EPI_ISL_13304005	03-Capitale-Nationale	2022-05-25	BA.2.21
L00480677001	EPI_ISL_13304006	13-Laval	2022-05-25	BA.2.35
L00480681001	EPI_ISL_13304010	06-Montreal	2022-05-25	BA.2
L00481134001	unavailable_4542	06-Montreal	2022-05-25	BA.2.12.1
L00481002001	EPI_ISL_13304030	06-Montreal	2022-05-26	BA.2.5
L00481005001	unavailable_4544	06-Montreal	2022-05-26	BA.4
L00481009001	EPI_ISL_13304032	06-Montreal	2022-05-26	BA.2
L00481013001	EPI_ISL_13304033	13-Laval	2022-05-26	BA.5
L00481017001	EPI_ISL_13304028	06-Montreal	2022-05-26	BA.2.12.1
L00481021001	EPI_ISL_13304029	06-Montreal	2022-05-26	BA.2.12.1
L00481046001	EPI_ISL_13304017	06-Montreal	2022-05-26	BA.2.12.1
L00481050001	EPI_ISL_13304024	06-Montreal	2022-05-26	BA.2.12.1
L00480991001	unavailable_4551	06-Montreal	2022-05-27	BA.2.12.1
L00480992001	EPI_ISL_13304036	06-Montreal	2022-05-27	BA.2.38
L00480994001	unavailable_4553	06-Montreal	2022-05-27	BA.2.36
L00480996001	EPI_ISL_13304043	03-Capitale-Nationale	2022-05-27	BA.2.12.1
L00481004001	EPI_ISL_13304039	06-Montreal	2022-05-27	BA.2.12.1
L00481032001	EPI_ISL_13304038	06-Montreal	2022-05-27	BA.2.6
L00483177001	EPI_ISL_13467523	06-Montreal	2022-05-27	BA.2
L00483179001	EPI_ISL_13467524	06-Montreal	2022-05-27	BA.2.21
L00480993001	EPI_ISL_13304055	06-Montreal	2022-05-28	BA.2
L00480997001	EPI_ISL_13304053	13-Laval	2022-05-28	BA.2.12.1
L00481001001	EPI_ISL_13304054	07-Outaouais	2022-05-28	BA.2.36
L00481318001	EPI_ISL_13304045	06-Montreal	2022-05-28	BA.2
L00481324001	unavailable_4563	06-Montreal	2022-05-28	BA.2
L00481327001	EPI_ISL_13304048	06-Montreal	2022-05-28	BA.2.12.1
L00481330001	EPI_ISL_13304050	06-Montreal	2022-05-28	BA.5
L00481334001	EPI_ISL_13304046	06-Montreal	2022-05-28	BA.2
L00483181001	EPI_ISL_13467525	06-Montreal	2022-05-28	BA.2
L00483205001	EPI_ISL_13303430	06-Montreal	2022-05-28	BA.2.21
L00483208001	EPI_ISL_13303431	06-Montreal	2022-05-28	BA.2.12.1
L00483210001	EPI_ISL_13303432	06-Montreal	2022-05-28	BA.2.12.1
L00483217001	EPI_ISL_13303433	06-Montreal	2022-05-28	BA.2.3
L00483222001	EPI_ISL_13303434	06-Montreal	2022-05-28	BA.2.12.1
L00481252001	EPI_ISL_13303776	06-Montreal	2022-05-29	BA.2.12.1
L00481321001	EPI_ISL_13304064	06-Montreal	2022-05-29	BA.2
L00481322001	EPI_ISL_13304063	06-Montreal	2022-05-29	BA.2
L00481332001	EPI_ISL_13304058	06-Montreal	2022-05-29	BA.2
L00481335001	EPI_ISL_13304059	06-Montreal	2022-05-29	BA.2.12.1
L00481344001	EPI_ISL_13304060	06-Montreal	2022-05-29	BA.5
L00481350001	EPI_ISL_13304062	13-Laval	2022-05-29	BA.2.9
L00481410001	EPI_ISL_13303770	13-Laval	2022-05-29	BA.2.21
L00481414001	EPI_ISL_13303780	13-Laval	2022-05-29	BA.2
L00481416001	EPI_ISL_13303515	13-Laval	2022-05-29	BA.2.12.1
L00481418001	EPI_ISL_13303789	13-Laval	2022-05-29	BA.2.12.1
L00481469001	EPI_ISL_13303777	13-Laval	2022-05-29	BA.2
L00481561001	EPI_ISL_13303773	06-Montreal	2022-05-29	BA.2.21
L00481796001	EPI_ISL_13303959	06-Montreal	2022-05-29	BA.2
L00481882001	EPI_ISL_13303961	07-Outaouais	2022-05-29	BA.2
L00481889001	unavailable_4588	07-Outaouais	2022-05-29	BA.2.12.1
L00481894001	EPI_ISL_13303960	07-Outaouais	2022-05-29	BA.2
L00481901001	EPI_ISL_13303517	07-Outaouais	2022-05-29	BA.2
L00481958001	EPI_ISL_13303953	06-Montreal	2022-05-29	BA.2.3
L00481985001	EPI_ISL_13303456	01-Bas-Saint-Laurent	2022-05-29	BA.2.12.1
L00481988001	EPI_ISL_13303949	01-Bas-Saint-Laurent	2022-05-29	BA.2.3
L00481991001	unavailable_4594	01-Bas-Saint-Laurent	2022-05-29	BA.2.3
L00482090001	EPI_ISL_13303300	03-Capitale-Nationale	2022-05-29	BA.4
L00482092001	EPI_ISL_13303292	09-Cote-Nord	2022-05-29	BA.2
L00482282001	EPI_ISL_13303299	13-Laval	2022-05-29	BA.2.12.1
L00482366001	EPI_ISL_13303440	06-Montreal	2022-05-29	BA.2.3
L00482367001	EPI_ISL_13303439	06-Montreal	2022-05-29	BA.2
L00482381001	EPI_ISL_13303437	06-Montreal	2022-05-29	BA.2.21
L00482397001	EPI_ISL_13303436	06-Montreal	2022-05-29	BA.2.12.1
L00482403001	EPI_ISL_13303288	06-Montreal	2022-05-29	BA.2.8
L00482408001	EPI_ISL_13303290	06-Montreal	2022-05-29	BA.5
L00482445001	unavailable_4604	06-Montreal	2022-05-29	BA.2.21
L00482447001	EPI_ISL_13303448	06-Montreal	2022-05-29	BA.2.3
L00482448001	EPI_ISL_13303447	06-Montreal	2022-05-29	BA.2.21
L00482451001	EPI_ISL_13303450	07-Outaouais	2022-05-29	BA.2
L00482455001	EPI_ISL_13303444	06-Montreal	2022-05-29	BA.4
L00482456001	unavailable_4609	06-Montreal	2022-05-29	BA.2
L00482458001	unavailable_4610	03-Capitale-Nationale	2022-05-29	BA.2
L00482460001	EPI_ISL_13303443	13-Laval	2022-05-29	BA.5
L00482462001	EPI_ISL_13303441	07-Outaouais	2022-05-29	BA.2
L00482467001	EPI_ISL_13303480	07-Outaouais	2022-05-29	BA.2.12.1
L00482486001	EPI_ISL_13303494	06-Montreal	2022-05-29	BA.2.12.1
L00482487001	EPI_ISL_13303493	07-Outaouais	2022-05-29	BA.2
L00482488001	EPI_ISL_13303492	07-Outaouais	2022-05-29	BA.2
L00482489001	EPI_ISL_13303491	07-Outaouais	2022-05-29	BA.2.12.1
L00482490001	EPI_ISL_13303490	07-Outaouais	2022-05-29	BA.2
L00482509001	EPI_ISL_13303489	13-Laval	2022-05-29	BA.2.12.1
L00482511001	EPI_ISL_13303496	06-Montreal	2022-05-29	BA.2
L00482581001	EPI_ISL_13303486	01-Bas-Saint-Laurent	2022-05-29	BA.4
L00482586001	EPI_ISL_13303485	01-Bas-Saint-Laurent	2022-05-29	BA.2.10
L00482588001	EPI_ISL_13303484	01-Bas-Saint-Laurent	2022-05-29	BA.2.12.1
L00482590001	unavailable_4624	01-Bas-Saint-Laurent	2022-05-29	BA.2
L00482654001	EPI_ISL_13303483	09-Cote-Nord	2022-05-29	BA.2.36
L00482661001	EPI_ISL_13303482	03-Capitale-Nationale	2022-05-29	BA.2.3
L00482662001	EPI_ISL_13303487	03-Capitale-Nationale	2022-05-29	BA.2.3
L00482664001	EPI_ISL_13303497	03-Capitale-Nationale	2022-05-29	BA.2.12.1
L00482665001	EPI_ISL_13303498	03-Capitale-Nationale	2022-05-29	BA.2.3
L00482670001	EPI_ISL_13303499	03-Capitale-Nationale	2022-05-29	BA.2
L00482671001	EPI_ISL_13303512	03-Capitale-Nationale	2022-05-29	BA.2.12
L00482675001	EPI_ISL_13303511	03-Capitale-Nationale	2022-05-29	BA.2
L00482679001	EPI_ISL_13303510	03-Capitale-Nationale	2022-05-29	BA.2.12.1
L00482683001	EPI_ISL_13303508	03-Capitale-Nationale	2022-05-29	BA.4
L00482684001	EPI_ISL_13303507	03-Capitale-Nationale	2022-05-29	BA.2
L00482890001	EPI_ISL_13303505	06-Montreal	2022-05-29	BA.2.9
L00482931001	EPI_ISL_13303503	06-Montreal	2022-05-29	BA.2
L00482967001	EPI_ISL_13303501	06-Montreal	2022-05-29	BA.2.12.1
L00482985001	EPI_ISL_13303481	06-Montreal	2022-05-29	BA.2.12.1
L00483203001	EPI_ISL_13303466	06-Montreal	2022-05-29	BA.2.21
L00483212001	EPI_ISL_13303474	03-Capitale-Nationale	2022-05-29	BA.2.21
L00483219001	EPI_ISL_13303464	06-Montreal	2022-05-29	BA.2.12.1
L00483220001	EPI_ISL_13303463	03-Capitale-Nationale	2022-05-29	BA.2
L00483224001	EPI_ISL_13303462	03-Capitale-Nationale	2022-05-29	BA.2.9
L00483228001	EPI_ISL_13303461	06-Montreal	2022-05-29	BA.2.12.1
L00483230001	EPI_ISL_13303460	06-Montreal	2022-05-29	BA.2.3
L00483235001	EPI_ISL_13303465	06-Montreal	2022-05-29	BA.2.3
L00483321001	EPI_ISL_13303475	03-Capitale-Nationale	2022-05-29	BA.2
L00483324001	EPI_ISL_13303476	03-Capitale-Nationale	2022-05-29	BA.2.9
L00483325001	EPI_ISL_13303477	03-Capitale-Nationale	2022-05-29	BA.2.3
L00483736001	EPI_ISL_13467527	06-Montreal	2022-05-29	BA.2.3
L00481422001	EPI_ISL_13303803	13-Laval	2022-05-30	BA.5
L00481427001	unavailable_4653	06-Montreal	2022-05-30	BA.2.12.1
L00481431001	unavailable_4654	06-Montreal	2022-05-30	BA.2.9
L00481437001	unavailable_4655	06-Montreal	2022-05-30	BA.2.21
L00481441001	EPI_ISL_13303813	13-Laval	2022-05-30	BA.2.12.1
L00481446001	EPI_ISL_13303810	13-Laval	2022-05-30	BA.2.12.1
L00481453001	unavailable_4658	13-Laval	2022-05-30	BA.2.9
L00481455001	EPI_ISL_13303806	13-Laval	2022-05-30	BA.2
L00481457001	EPI_ISL_13303807	13-Laval	2022-05-30	BA.2
L00481459001	EPI_ISL_13303808	13-Laval	2022-05-30	BA.2
L00481475001	EPI_ISL_13303826	13-Laval	2022-05-30	BA.2
L00481476001	EPI_ISL_13303837	13-Laval	2022-05-30	BA.2
L00481478001	EPI_ISL_13303838	13-Laval	2022-05-30	BA.2
L00481480001	EPI_ISL_13303836	13-Laval	2022-05-30	BA.2
L00481481001	EPI_ISL_13303680	13-Laval	2022-05-30	BA.2
L00481486001	EPI_ISL_13303834	13-Laval	2022-05-30	BA.2
L00481558001	EPI_ISL_13303833	06-Montreal	2022-05-30	BA.2
L00481813001	EPI_ISL_13303827	06-Montreal	2022-05-30	BA.2
L00481835001	EPI_ISL_13303830	06-Montreal	2022-05-30	BA.2
L00481848001	EPI_ISL_13303994	06-Montreal	2022-05-30	BA.5
L00481905001	EPI_ISL_13303979	07-Outaouais	2022-05-30	BA.2
L00481907001	EPI_ISL_13303988	07-Outaouais	2022-05-30	BA.2.12.1
L00481910001	EPI_ISL_13303962	07-Outaouais	2022-05-30	BA.2.20
L00481913001	EPI_ISL_13303535	07-Outaouais	2022-05-30	BA.2
L00481916001	EPI_ISL_13303982	07-Outaouais	2022-05-30	BA.2
L00481919001	unavailable_4677	07-Outaouais	2022-05-30	BA.2.20
L00481922001	EPI_ISL_13303981	07-Outaouais	2022-05-30	BA.2
L00481927001	EPI_ISL_13303980	07-Outaouais	2022-05-30	BA.2.20
L00481931001	EPI_ISL_13303647	07-Outaouais	2022-05-30	BA.2.3
L00481933001	EPI_ISL_13303983	07-Outaouais	2022-05-30	BA.5
L00481937001	EPI_ISL_13303984	07-Outaouais	2022-05-30	BA.2.12.1
L00481939001	EPI_ISL_13303985	07-Outaouais	2022-05-30	BA.2
L00481943001	EPI_ISL_13303986	07-Outaouais	2022-05-30	BA.2.12.1
L00481964001	EPI_ISL_13303646	03-Capitale-Nationale	2022-05-30	BA.2.3
L00481977001	unavailable_4686	03-Capitale-Nationale	2022-05-30	BA.2.12.1
L00481983001	EPI_ISL_13303973	06-Montreal	2022-05-30	BA.5
L00482013001	EPI_ISL_13303653	09-Cote-Nord	2022-05-30	BA.2.9
L00482079001	EPI_ISL_13303319	09-Cote-Nord	2022-05-30	BA.4
L00482083001	EPI_ISL_13303320	09-Cote-Nord	2022-05-30	BA.2.12.1
L00482088001	EPI_ISL_13303326	09-Cote-Nord	2022-05-30	BA.2.36
L00482089001	EPI_ISL_13303650	09-Cote-Nord	2022-05-30	BA.2.3
L00482095001	EPI_ISL_13303322	06-Montreal	2022-05-30	BA.2.12.1
L00482101001	EPI_ISL_13303325	13-Laval	2022-05-30	BA.5
L00482133001	EPI_ISL_13303306	06-Montreal	2022-05-30	BA.2
L00482233001	EPI_ISL_13304072	06-Montreal	2022-05-30	BA.2.12.1
L00482247001	EPI_ISL_13304068	03-Capitale-Nationale	2022-05-30	BA.2.9
L00482249001	EPI_ISL_13304069	13-Laval	2022-05-30	BA.2
L00482254001	EPI_ISL_13304070	06-Montreal	2022-05-30	BA.2
L00482258001	unavailable_4700	13-Laval	2022-05-30	BA.2.5
L00482262001	EPI_ISL_13304071	06-Montreal	2022-05-30	BA.2.3
L00482272001	EPI_ISL_13303310	06-Montreal	2022-05-30	BA.2.40.1
L00482287001	unavailable_4703	06-Montreal	2022-05-30	BA.2.12.1
L00482289001	unavailable_4704	06-Montreal	2022-05-30	BA.2
L00482293001	EPI_ISL_13303348	06-Montreal	2022-05-30	BA.2.12.1
L00482294001	EPI_ISL_13303682	13-Laval	2022-05-30	BA.2.12.1
L00482296001	EPI_ISL_13303347	06-Montreal	2022-05-30	BA.2.12.1
L00482297001	EPI_ISL_13303349	13-Laval	2022-05-30	BA.2.12.1
L00482300001	unavailable_4709	06-Montreal	2022-05-30	BA.2.12.1
L00482314001	EPI_ISL_13303672	06-Montreal	2022-05-30	BA.2.3
L00482370001	EPI_ISL_13303656	06-Montreal	2022-05-30	BA.2.12.1
L00482373001	EPI_ISL_13303655	06-Montreal	2022-05-30	BA.4
L00482378001	EPI_ISL_13303660	06-Montreal	2022-05-30	BA.2.12.1
L00482379001	EPI_ISL_13303670	06-Montreal	2022-05-30	BA.2.18
L00482382001	EPI_ISL_13303280	13-Laval	2022-05-30	BA.2
L00482384001	EPI_ISL_13303667	06-Montreal	2022-05-30	BA.2.21
L00482389001	EPI_ISL_13303666	06-Montreal	2022-05-30	BA.2.12.1
L00482390001	EPI_ISL_13303429	13-Laval	2022-05-30	BA.2
L00482391001	EPI_ISL_13303665	06-Montreal	2022-05-30	BA.2
L00482394001	EPI_ISL_13303664	06-Montreal	2022-05-30	BA.2.12.1
L00482406001	EPI_ISL_13303342	06-Montreal	2022-05-30	BA.2
L00482411001	EPI_ISL_13303345	06-Montreal	2022-05-30	BA.2.18
L00482415001	EPI_ISL_13303346	06-Montreal	2022-05-30	BA.2
L00482417001	EPI_ISL_13303338	13-Laval	2022-05-30	BA.2.12.1
L00482419001	EPI_ISL_13303329	06-Montreal	2022-05-30	BA.2.12.1
L00482432001	EPI_ISL_13303683	06-Montreal	2022-05-30	BA.2.3
L00482433001	EPI_ISL_13303654	07-Outaouais	2022-05-30	BA.2
L00482434001	EPI_ISL_13303686	07-Outaouais	2022-05-30	BA.2
L00482435001	EPI_ISL_13303676	13-Laval	2022-05-30	BA.2
L00482437001	EPI_ISL_13303678	06-Montreal	2022-05-30	BA.2
L00482438001	EPI_ISL_13303679	06-Montreal	2022-05-30	BA.2.9
L00482440001	EPI_ISL_13303685	06-Montreal	2022-05-30	BA.2.9
L00482441001	EPI_ISL_13303675	07-Outaouais	2022-05-30	BA.2.9
L00482454001	EPI_ISL_13303548	06-Montreal	2022-05-30	BA.5
L00482463001	EPI_ISL_13303545	06-Montreal	2022-05-30	BA.2.3
L00482469001	EPI_ISL_13303543	06-Montreal	2022-05-30	BA.2.12.1
L00482470001	EPI_ISL_13303542	06-Montreal	2022-05-30	BA.2.12.1
L00482471001	EPI_ISL_13303541	07-Outaouais	2022-05-30	BA.5
L00482473001	EPI_ISL_13303540	03-Capitale-Nationale	2022-05-30	BA.2.3
L00482491001	EPI_ISL_13303561	13-Laval	2022-05-30	BA.4
L00482492001	EPI_ISL_13303551	06-Montreal	2022-05-30	BA.4
L00482493001	EPI_ISL_13303568	06-Montreal	2022-05-30	BA.2.12.1
L00482496001	EPI_ISL_13303567	06-Montreal	2022-05-30	BA.2.12.1
L00482501001	EPI_ISL_13303565	13-Laval	2022-05-30	BA.2
L00482507001	EPI_ISL_13303564	13-Laval	2022-05-30	BA.2.3
L00482516001	unavailable_4746	13-Laval	2022-05-30	BA.2.12.1
L00482574001	EPI_ISL_13303562	01-Bas-Saint-Laurent	2022-05-30	BA.2.12.1
L00482595001	EPI_ISL_13303558	01-Bas-Saint-Laurent	2022-05-30	BA.2
L00482656001	EPI_ISL_13303555	03-Capitale-Nationale	2022-05-30	BA.2.3
L00482658001	EPI_ISL_13303554	13-Laval	2022-05-30	BA.2
L00482659001	EPI_ISL_13303552	03-Capitale-Nationale	2022-05-30	BA.2
L00482663001	EPI_ISL_13303550	03-Capitale-Nationale	2022-05-30	BA.2.12.1
L00482666001	EPI_ISL_13303525	03-Capitale-Nationale	2022-05-30	BA.2
L00482672001	EPI_ISL_13303531	03-Capitale-Nationale	2022-05-30	BA.2
L00482673001	EPI_ISL_13303532	03-Capitale-Nationale	2022-05-30	BA.2.3
L00482678001	EPI_ISL_13303521	03-Capitale-Nationale	2022-05-30	BA.2
L00482681001	EPI_ISL_13303427	03-Capitale-Nationale	2022-05-30	BA.2.12.1
L00482933001	EPI_ISL_13303560	06-Montreal	2022-05-30	BA.2
L00482941001	EPI_ISL_13303571	06-Montreal	2022-05-30	BA.2
L00482943001	EPI_ISL_13303605	06-Montreal	2022-05-30	BA.2.21
L00482947001	EPI_ISL_13303604	06-Montreal	2022-05-30	BA.2.12.1
L00482959001	EPI_ISL_13303602	06-Montreal	2022-05-30	BA.4
L00482964001	EPI_ISL_13303601	06-Montreal	2022-05-30	BA.2.9
L00482973001	EPI_ISL_13303600	06-Montreal	2022-05-30	BA.2.12.1
L00482976001	EPI_ISL_13303428	06-Montreal	2022-05-30	BA.2
L00483117001	EPI_ISL_13303594	06-Montreal	2022-05-30	BA.2.12.1
L00483131001	EPI_ISL_13303593	06-Montreal	2022-05-30	BA.2.9
L00483133001	EPI_ISL_13303570	06-Montreal	2022-05-30	BA.2.21
L00483138001	EPI_ISL_13303592	06-Montreal	2022-05-30	BA.2
L00483140001	EPI_ISL_13303591	06-Montreal	2022-05-30	BA.2.3
L00483146001	EPI_ISL_13303590	06-Montreal	2022-05-30	BA.2
L00483150001	EPI_ISL_13303589	06-Montreal	2022-05-30	BA.2
L00483154001	EPI_ISL_13303588	06-Montreal	2022-05-30	BA.2.36
L00483158001	EPI_ISL_13303586	06-Montreal	2022-05-30	BA.2
L00483160001	EPI_ISL_13303606	13-Laval	2022-05-30	BA.2.12.1
L00483164001	EPI_ISL_13303608	06-Montreal	2022-05-30	BA.2
L00483215001	EPI_ISL_13303614	03-Capitale-Nationale	2022-05-30	BA.2.3
L00483218001	EPI_ISL_13303613	03-Capitale-Nationale	2022-05-30	BA.2
L00483221001	EPI_ISL_13303612	03-Capitale-Nationale	2022-05-30	BA.2.3
L00483227001	EPI_ISL_13303611	03-Capitale-Nationale	2022-05-30	BA.2.12.1
L00483229001	EPI_ISL_13303585	03-Capitale-Nationale	2022-05-30	BA.2.12.1
L00483241001	unavailable_4782	06-Montreal	2022-05-30	BA.2
L00483244001	EPI_ISL_13303584	06-Montreal	2022-05-30	BA.2
L00483248001	EPI_ISL_13303583	06-Montreal	2022-05-30	BA.5
L00483251001	EPI_ISL_13303582	06-Montreal	2022-05-30	BA.2.3
L00483258001	EPI_ISL_13303581	06-Montreal	2022-05-30	BA.2.21
L00483259001	EPI_ISL_13303580	06-Montreal	2022-05-30	BA.5
L00483261001	EPI_ISL_13303579	06-Montreal	2022-05-30	BA.2.36
L00483263001	unavailable_4789	06-Montreal	2022-05-30	BA.2.21
L00483326001	EPI_ISL_13303578	03-Capitale-Nationale	2022-05-30	BA.2
L00483327001	unavailable_4791	03-Capitale-Nationale	2022-05-30	BA.2
L00483330001	EPI_ISL_13303577	03-Capitale-Nationale	2022-05-30	BA.2.21
L00483331001	EPI_ISL_13303576	03-Capitale-Nationale	2022-05-30	BA.2.3
L00483333001	unavailable_4794	03-Capitale-Nationale	2022-05-30	BA.2.9
L00483346001	EPI_ISL_13303575	03-Capitale-Nationale	2022-05-30	BA.2.3
L00483348001	EPI_ISL_13303574	03-Capitale-Nationale	2022-05-30	BA.2
L00483350001	EPI_ISL_13303573	03-Capitale-Nationale	2022-05-30	BA.2.12.1
L00483351001	EPI_ISL_13303572	03-Capitale-Nationale	2022-05-30	BA.5
L00483355001	EPI_ISL_13303553	03-Capitale-Nationale	2022-05-30	BA.2
L00481465001	EPI_ISL_13303778	13-Laval	2022-05-31	BA.2
L00482075001	EPI_ISL_13303354	09-Cote-Nord	2022-05-31	BA.4
L00482251001	EPI_ISL_13304075	06-Montreal	2022-05-31	BA.5
L00482316001	EPI_ISL_13303724	06-Montreal	2022-05-31	BA.2.12.1
L00482494001	EPI_ISL_13303707	07-Outaouais	2022-05-31	BA.2
L00482503001	EPI_ISL_13303715	07-Outaouais	2022-05-31	BA.2.3.4
L00482504001	EPI_ISL_13303701	06-Montreal	2022-05-31	BA.5
L00482512001	EPI_ISL_13303691	06-Montreal	2022-05-31	BA.2.3
L00482515001	EPI_ISL_13303689	06-Montreal	2022-05-31	BA.2.12.1
L00482517001	EPI_ISL_13303692	13-Laval	2022-05-31	BA.2.18
L00482518001	EPI_ISL_13303716	06-Montreal	2022-05-31	BA.2.3
L00482596001	EPI_ISL_13303749	01-Bas-Saint-Laurent	2022-05-31	BA.2.12.1
L00482598001	EPI_ISL_13303748	01-Bas-Saint-Laurent	2022-05-31	BA.2.3
L00482655001	EPI_ISL_13303744	03-Capitale-Nationale	2022-05-31	BA.2.12.1
L00482668001	EPI_ISL_13303730	03-Capitale-Nationale	2022-05-31	BA.2.3
L00482676001	EPI_ISL_13303729	03-Capitale-Nationale	2022-05-31	BA.2.3
L00482680001	EPI_ISL_13303726	03-Capitale-Nationale	2022-05-31	BA.2.3
L00482791001	EPI_ISL_13303717	13-Laval	2022-05-31	BA.2.12.1
L00482844001	EPI_ISL_13467528	06-Montreal	2022-05-31	BA.2
L00482859001	EPI_ISL_13467522	06-Montreal	2022-05-31	BA.2.12.1
L00482871001	EPI_ISL_13467531	06-Montreal	2022-05-31	BA.2
L00482875001	EPI_ISL_13467532	06-Montreal	2022-05-31	BA.2.23
L00482881001	EPI_ISL_13303738	06-Montreal	2022-05-31	BA.2.12.1
L00482883001	EPI_ISL_13467533	13-Laval	2022-05-31	BA.5
L00482900001	EPI_ISL_13467535	03-Capitale-Nationale	2022-05-31	BA.2.12.1
L00482917001	EPI_ISL_13467537	06-Montreal	2022-05-31	BA.5
L00482924001	EPI_ISL_13467538	06-Montreal	2022-05-31	BA.2
L00482929001	EPI_ISL_13467539	06-Montreal	2022-05-31	BA.4
L00482936001	EPI_ISL_13303739	06-Montreal	2022-05-31	BA.2
L00482951001	EPI_ISL_13303740	06-Montreal	2022-05-31	BA.4
L00482956001	EPI_ISL_13303736	06-Montreal	2022-05-31	BA.2.12.1
L00482960001	EPI_ISL_13303735	06-Montreal	2022-05-31	BA.4
L00482965001	EPI_ISL_13303719	06-Montreal	2022-05-31	BA.2
L00482978001	EPI_ISL_13303721	06-Montreal	2022-05-31	BA.2.3
L00482980001	unavailable_4834	13-Laval	2022-05-31	BA.2.12.1
L00482982001	EPI_ISL_13303722	06-Montreal	2022-05-31	BA.2.12.1
L00482993001	EPI_ISL_13303743	06-Montreal	2022-05-31	BA.2.3
L00483180001	EPI_ISL_13303764	03-Capitale-Nationale	2022-05-31	BA.2
L00483335001	EPI_ISL_13303699	03-Capitale-Nationale	2022-05-31	BA.2.12.1
L00483339001	EPI_ISL_13303696	06-Montreal	2022-05-31	BA.2.12.1
L00483340001	EPI_ISL_13303697	03-Capitale-Nationale	2022-05-31	BA.2.12.1
L00483341001	EPI_ISL_13303694	03-Capitale-Nationale	2022-05-31	BA.2.12.1
L00483343001	EPI_ISL_13303698	03-Capitale-Nationale	2022-05-31	BA.2
L00483344001	EPI_ISL_13303693	03-Capitale-Nationale	2022-05-31	BA.2
L00483362001	EPI_ISL_13303714	03-Capitale-Nationale	2022-05-31	BA.4
L00483364001	EPI_ISL_13303713	03-Capitale-Nationale	2022-05-31	BA.2.12.1
L00483366001	EPI_ISL_13303712	03-Capitale-Nationale	2022-05-31	BA.5.1
L00483367001	EPI_ISL_13303711	03-Capitale-Nationale	2022-05-31	BA.2.3
L00483368001	EPI_ISL_13303710	03-Capitale-Nationale	2022-05-31	BA.2.3
L00483409001	EPI_ISL_13467552	06-Montreal	2022-06-01	BA.2.12.1
L00483411001	EPI_ISL_13467549	03-Capitale-Nationale	2022-06-01	BA.5
L00483413001	EPI_ISL_13467550	03-Capitale-Nationale	2022-06-01	BA.2.12.1
L00483417001	unavailable_4852	06-Montreal	2022-06-01	BA.2
L00483427001	EPI_ISL_13467545	06-Montreal	2022-06-01	BA.2
L00483432001	unavailable_4854	06-Montreal	2022-06-01	BA.4
L00483434001	EPI_ISL_13467547	06-Montreal	2022-06-01	BA.2.12.1
L00493922001	unavailable_4856	06-Montreal	2022-06-01	BA.2.12.1
L00483802001	EPI_ISL_13467561	06-Montreal	2022-06-02	BA.4
L00483803001	EPI_ISL_13467562	06-Montreal	2022-06-02	BA.2.12.1
L00483805001	EPI_ISL_13467564	06-Montreal	2022-06-02	BA.2
L00483806001	EPI_ISL_13467565	03-Capitale-Nationale	2022-06-02	BA.5
L00483809001	EPI_ISL_13467567	06-Montreal	2022-06-02	BA.4
L00483810001	EPI_ISL_13467568	06-Montreal	2022-06-02	BA.2.12.1
L00483817001	EPI_ISL_13467569	06-Montreal	2022-06-02	BA.2.12.1
L00483832001	EPI_ISL_13631831	13-Laval	2022-06-02	BA.5.1
L00483836001	EPI_ISL_13467554	06-Montreal	2022-06-02	BA.2.12.1
L00484717001	EPI_ISL_13467553	06-Montreal	2022-06-02	BA.2.12.1
L00484724001	EPI_ISL_13467555	06-Montreal	2022-06-02	BA.2
L00484728001	EPI_ISL_13467556	13-Laval	2022-06-02	BA.2
L00484735001	EPI_ISL_13467559	06-Montreal	2022-06-02	BA.5
L00484922001	EPI_ISL_13467560	06-Montreal	2022-06-02	BA.2.3
L00486028001	EPI_ISL_13467035	06-Montreal	2022-06-02	BA.2
L00486048001	EPI_ISL_13467037	06-Montreal	2022-06-02	BA.2
L00486054001	EPI_ISL_13467038	06-Montreal	2022-06-02	BA.2
L00486062001	EPI_ISL_13467034	06-Montreal	2022-06-02	BA.2.36
L00486065001	EPI_ISL_13467039	06-Montreal	2022-06-02	BA.2.12.1
L00486087001	EPI_ISL_13467040	06-Montreal	2022-06-02	BA.2.3
L00486111001	EPI_ISL_13467041	06-Montreal	2022-06-02	BA.5
L00483814001	EPI_ISL_13467589	07-Outaouais	2022-06-03	BA.5
L00483818001	unavailable_4879	06-Montreal	2022-06-03	BA.2.12.1
L00483820001	EPI_ISL_13467578	07-Outaouais	2022-06-03	BA.2.12.1
L00483823001	EPI_ISL_13467590	13-Laval	2022-06-03	BA.2
L00483825001	EPI_ISL_13467580	06-Montreal	2022-06-03	BA.2.12.1
L00483908001	EPI_ISL_13467576	06-Montreal	2022-06-03	BA.5
L00483909001	EPI_ISL_13467579	06-Montreal	2022-06-03	BA.2
L00483912001	EPI_ISL_13467587	06-Montreal	2022-06-03	BA.4
L00483914001	EPI_ISL_13467586	06-Montreal	2022-06-03	BA.5
L00483916001	EPI_ISL_13467577	06-Montreal	2022-06-03	BA.2.12.1
L00483921001	EPI_ISL_13467584	06-Montreal	2022-06-03	BA.2.1
L00484686001	EPI_ISL_13467573	13-Laval	2022-06-03	BA.2.3
L00484723001	EPI_ISL_13467574	06-Montreal	2022-06-03	BA.2.12.1
L00484726001	EPI_ISL_13467570	06-Montreal	2022-06-03	BA.2
L00484738001	unavailable_4892	06-Montreal	2022-06-03	BA.5
L00484743001	EPI_ISL_13467575	06-Montreal	2022-06-03	BA.2.12.1
L00484929001	EPI_ISL_13467572	13-Laval	2022-06-03	BA.2.3
L00484933001	EPI_ISL_13467571	06-Montreal	2022-06-03	BA.5
L00485617001	unavailable_4896	06-Montreal	2022-06-03	BA.2.12.1
L00485619001	EPI_ISL_13467049	06-Montreal	2022-06-03	BA.2.18
L00486035001	EPI_ISL_13467052	06-Montreal	2022-06-03	BA.2
L00486051001	EPI_ISL_13467051	13-Laval	2022-06-03	BA.2.21
L00486052001	EPI_ISL_13467048	06-Montreal	2022-06-03	BA.2.21
L00486055001	EPI_ISL_13467045	06-Montreal	2022-06-03	BA.2.3
L00486070001	EPI_ISL_13467042	06-Montreal	2022-06-03	BA.5
L00486074001	EPI_ISL_13467043	06-Montreal	2022-06-03	BA.2.12.1
L00486089001	EPI_ISL_13467044	06-Montreal	2022-06-03	BA.2.12.1
L00486109001	EPI_ISL_13467046	06-Montreal	2022-06-03	BA.4
L00486122001	EPI_ISL_13467047	06-Montreal	2022-06-03	BA.2.12.1
L00483830001	EPI_ISL_13467608	06-Montreal	2022-06-04	BA.2.12.1
L00483865001	unavailable_4908	01-Bas-Saint-Laurent	2022-06-04	BA.2.12.1
L00483872001	EPI_ISL_13467594	13-Laval	2022-06-04	BA.2.12.1
L00483878001	EPI_ISL_13467592	06-Montreal	2022-06-04	BA.5
L00483893001	EPI_ISL_13467612	06-Montreal	2022-06-04	BA.5
L00483898001	EPI_ISL_13467611	06-Montreal	2022-06-04	BA.2.9
L00483899001	EPI_ISL_13467613	06-Montreal	2022-06-04	BA.2.12.1
L00483906001	EPI_ISL_13467457	07-Outaouais	2022-06-04	BA.2.12.1
L00483911001	EPI_ISL_13467455	06-Montreal	2022-06-04	BA.5
L00483931001	EPI_ISL_13467453	06-Montreal	2022-06-04	BA.2.8
L00484265001	unavailable_4917	13-Laval	2022-06-04	BA.2.12.1
L00484270001	EPI_ISL_13467454	06-Montreal	2022-06-04	BA.2.12.1
L00484366001	EPI_ISL_13467377	06-Montreal	2022-06-04	BA.2
L00484367001	EPI_ISL_13467376	06-Montreal	2022-06-04	BA.2.38
L00484373001	EPI_ISL_13467378	06-Montreal	2022-06-04	BA.2
L00484381001	EPI_ISL_13467373	06-Montreal	2022-06-04	BA.5
L00484386001	EPI_ISL_13467374	06-Montreal	2022-06-04	BA.2.12.1
L00484415001	EPI_ISL_13467375	13-Laval	2022-06-04	BA.5
L00484419001	EPI_ISL_13467379	06-Montreal	2022-06-04	BA.2.12.1
L00484432001	EPI_ISL_13467380	06-Montreal	2022-06-04	BA.2.12.1
L00484434001	EPI_ISL_13467381	06-Montreal	2022-06-04	BA.2.12.1
L00484436001	EPI_ISL_13467382	06-Montreal	2022-06-04	BA.5
L00484683001	EPI_ISL_13467604	06-Montreal	2022-06-04	BA.2
L00484715001	EPI_ISL_13467606	06-Montreal	2022-06-04	BA.2.12.1
L00484731001	EPI_ISL_13467610	06-Montreal	2022-06-04	BA.2
L00484750001	EPI_ISL_13467603	06-Montreal	2022-06-04	BA.2
L00484763001	EPI_ISL_13467383	13-Laval	2022-06-04	BA.2
L00484796001	EPI_ISL_13467597	13-Laval	2022-06-04	BA.2
L00484802001	EPI_ISL_13467598	13-Laval	2022-06-04	BA.2
L00484894001	EPI_ISL_13467602	06-Montreal	2022-06-04	BA.2
L00484895001	EPI_ISL_13467601	06-Montreal	2022-06-04	BA.2.12.1
L00484930001	EPI_ISL_13467600	06-Montreal	2022-06-04	BA.2.12.1
L00485190001	EPI_ISL_13467060	03-Capitale-Nationale	2022-06-04	BA.5
L00485483001	EPI_ISL_13467063	01-Bas-Saint-Laurent	2022-06-04	BA.2
L00485485001	EPI_ISL_13467062	01-Bas-Saint-Laurent	2022-06-04	BA.2.12.1
L00485512001	EPI_ISL_13467054	01-Bas-Saint-Laurent	2022-06-04	BA.2
L00485654001	EPI_ISL_13467083	06-Montreal	2022-06-04	BF.1
L00486030001	EPI_ISL_13467076	06-Montreal	2022-06-04	BA.2
L00486040001	EPI_ISL_13467078	06-Montreal	2022-06-04	BA.2.12.1
L00486068001	EPI_ISL_13467084	06-Montreal	2022-06-04	BA.5
L00486094001	EPI_ISL_13467081	06-Montreal	2022-06-04	BA.2.3
L00486098001	EPI_ISL_13467080	06-Montreal	2022-06-04	BA.2
L00486105001	EPI_ISL_13467087	06-Montreal	2022-06-04	BA.2
L00486116001	EPI_ISL_13467079	06-Montreal	2022-06-04	BA.2.12.1
L00486130001	EPI_ISL_13467082	06-Montreal	2022-06-04	BA.5
L00486152001	EPI_ISL_13467071	03-Capitale-Nationale	2022-06-04	BA.2.12.1
L00486156001	EPI_ISL_13467073	03-Capitale-Nationale	2022-06-04	BA.2.12.1
L00486157001	unavailable_4954	03-Capitale-Nationale	2022-06-04	BA.2.12.1
L00486160001	EPI_ISL_13467074	03-Capitale-Nationale	2022-06-04	BA.2.3
L00486170001	EPI_ISL_13467075	03-Capitale-Nationale	2022-06-04	BA.2
L00486179001	unavailable_4957	03-Capitale-Nationale	2022-06-04	BA.2.3
L00486182001	EPI_ISL_13467077	03-Capitale-Nationale	2022-06-04	BA.5
L00486281001	EPI_ISL_13467085	03-Capitale-Nationale	2022-06-04	BA.2.3
L00486282001	EPI_ISL_13639138	03-Capitale-Nationale	2022-06-04	BA.2.3
L00486284001	EPI_ISL_13467072	03-Capitale-Nationale	2022-06-04	BA.4
L00483883001	EPI_ISL_13467620	13-Laval	2022-06-05	BA.2.12.1
L00483888001	EPI_ISL_13467628	06-Montreal	2022-06-05	BA.5
L00483890001	EPI_ISL_13467629	06-Montreal	2022-06-05	BA.2
L00483891001	unavailable_4965	06-Montreal	2022-06-05	BA.5
L00483894001	EPI_ISL_13467498	06-Montreal	2022-06-05	BA.5
L00483896001	EPI_ISL_13467499	06-Montreal	2022-06-05	BA.2.12.1
L00483917001	EPI_ISL_13467495	13-Laval	2022-06-05	BA.2.9
L00483930001	EPI_ISL_13467489	07-Outaouais	2022-06-05	BA.2
L00483960001	EPI_ISL_13467470	07-Outaouais	2022-06-05	BA.2
L00483964001	EPI_ISL_13467481	06-Montreal	2022-06-05	BA.2.12.1
L00483974001	EPI_ISL_13467471	06-Montreal	2022-06-05	BA.2.21
L00484209001	EPI_ISL_13631839	06-Montreal	2022-06-05	BA.5
L00484210001	unavailable_4974	09-Cote-Nord	2022-06-05	BA.2.3.2
L00484214001	EPI_ISL_13467478	06-Montreal	2022-06-05	BA.5
L00484215001	EPI_ISL_13631835	06-Montreal	2022-06-05	BA.4
L00484217001	EPI_ISL_13467479	06-Montreal	2022-06-05	BA.2.9
L00484225001	EPI_ISL_13631833	06-Montreal	2022-06-05	BA.2.1
L00484228001	EPI_ISL_13631832	06-Montreal	2022-06-05	BA.5
L00484231001	EPI_ISL_13467473	06-Montreal	2022-06-05	BA.2.12.1
L00484235001	EPI_ISL_13467474	13-Laval	2022-06-05	BA.2.9
L00484236001	unavailable_4982	13-Laval	2022-06-05	BA.2.9
L00484239001	EPI_ISL_13467475	07-Outaouais	2022-06-05	BA.2.12.1
L00484241001	EPI_ISL_13467476	13-Laval	2022-06-05	BA.2.12.1
L00484242001	EPI_ISL_13467477	13-Laval	2022-06-05	BA.2
L00484281001	EPI_ISL_13467496	13-Laval	2022-06-05	BA.2.12.1
L00484371001	EPI_ISL_13467385	06-Montreal	2022-06-05	BA.2.12.1
L00484376001	EPI_ISL_13467386	06-Montreal	2022-06-05	BA.5
L00484378001	EPI_ISL_13467411	06-Montreal	2022-06-05	BA.2.36
L00484395001	EPI_ISL_13467412	06-Montreal	2022-06-05	BA.2.21
L00484397001	EPI_ISL_13467413	06-Montreal	2022-06-05	BA.2.12.1
L00484412001	EPI_ISL_13467405	06-Montreal	2022-06-05	BA.2.12.1
L00484423001	EPI_ISL_13467404	06-Montreal	2022-06-05	BA.2
L00484429001	EPI_ISL_13467403	06-Montreal	2022-06-05	BA.4
L00484440001	EPI_ISL_13467402	06-Montreal	2022-06-05	BA.2
L00484444001	EPI_ISL_13467401	06-Montreal	2022-06-05	BA.5
L00484448001	EPI_ISL_13467400	06-Montreal	2022-06-05	BA.2.3
L00484499001	EPI_ISL_13467399	06-Montreal	2022-06-05	BA.2.12.1
L00484501001	EPI_ISL_13467398	06-Montreal	2022-06-05	BA.2.12.1
L00484504001	EPI_ISL_13467406	06-Montreal	2022-06-05	BA.2
L00484506001	EPI_ISL_13467408	06-Montreal	2022-06-05	BA.2
L00484510001	EPI_ISL_13467409	06-Montreal	2022-06-05	BA.2
L00484517001	EPI_ISL_13467416	06-Montreal	2022-06-05	BA.2
L00484519001	EPI_ISL_13467415	06-Montreal	2022-06-05	BA.2
L00484526001	EPI_ISL_13467410	06-Montreal	2022-06-05	BA.4
L00484527001	EPI_ISL_13467407	06-Montreal	2022-06-05	BA.2.8
L00484678001	unavailable_5007	06-Montreal	2022-06-05	BA.2.38
L00484709001	EPI_ISL_13467599	06-Montreal	2022-06-05	BA.2
L00484713001	EPI_ISL_13467619	06-Montreal	2022-06-05	BA.2.3
L00484737001	EPI_ISL_13467396	06-Montreal	2022-06-05	BA.2.3
L00484745001	EPI_ISL_13467394	06-Montreal	2022-06-05	Recombinant BA.1-BA.2
L00484753001	EPI_ISL_13467393	06-Montreal	2022-06-05	BA.2
L00484758001	EPI_ISL_13467390	06-Montreal	2022-06-05	BA.2.13
L00484829001	EPI_ISL_13467624	07-Outaouais	2022-06-05	BA.2.12.1
L00484836001	EPI_ISL_13467623	07-Outaouais	2022-06-05	BA.2.12.1
L00484839001	EPI_ISL_13467627	07-Outaouais	2022-06-05	BA.5
L00484840001	EPI_ISL_13467625	07-Outaouais	2022-06-05	BA.2.9
L00484841001	EPI_ISL_13467626	07-Outaouais	2022-06-05	BA.2.3
L00484842001	unavailable_5019	07-Outaouais	2022-06-05	BA.2.12.1
L00484891001	EPI_ISL_13467618	06-Montreal	2022-06-05	BA.2.12.1
L00484904001	EPI_ISL_13467617	06-Montreal	2022-06-05	BA.5
L00484926001	EPI_ISL_13467616	06-Montreal	2022-06-05	BA.2.12.1
L00485038001	EPI_ISL_13467095	09-Cote-Nord	2022-06-05	BA.2.3
L00485046001	EPI_ISL_13467115	09-Cote-Nord	2022-06-05	BA.2
L00485049001	EPI_ISL_13467113	09-Cote-Nord	2022-06-05	BA.2
L00485053001	EPI_ISL_13467109	09-Cote-Nord	2022-06-05	BA.2.9
L00485056001	EPI_ISL_13467108	09-Cote-Nord	2022-06-05	BA.2.12.1
L00485067001	EPI_ISL_13467107	09-Cote-Nord	2022-06-05	BA.2.9
L00485101001	EPI_ISL_13467110	01-Bas-Saint-Laurent	2022-06-05	BA.2
L00485490001	EPI_ISL_13467122	01-Bas-Saint-Laurent	2022-06-05	BA.2
L00485492001	EPI_ISL_13467121	01-Bas-Saint-Laurent	2022-06-05	BA.2
L00485493001	EPI_ISL_13467033	01-Bas-Saint-Laurent	2022-06-05	BA.1.1
L00485501001	unavailable_5033	01-Bas-Saint-Laurent	2022-06-05	BA.2
L00485616001	EPI_ISL_13467134	06-Montreal	2022-06-05	BA.2.12.1
L00485625001	EPI_ISL_13467119	06-Montreal	2022-06-05	BA.2.3
L00485675001	EPI_ISL_13467142	06-Montreal	2022-06-05	BA.2.3
L00485740001	unavailable_5037	06-Montreal	2022-06-05	BA.2.12.1
L00486027001	EPI_ISL_13467129	03-Capitale-Nationale	2022-06-05	BA.2.12.1
L00486036001	EPI_ISL_13467158	03-Capitale-Nationale	2022-06-05	BA.2
L00486056001	EPI_ISL_13467155	03-Capitale-Nationale	2022-06-05	BA.4
L00486073001	EPI_ISL_13467368	03-Capitale-Nationale	2022-06-05	BA.2
L00486080001	EPI_ISL_13467148	03-Capitale-Nationale	2022-06-05	BA.2
L00486086001	EPI_ISL_13467153	03-Capitale-Nationale	2022-06-05	BA.5
L00486119001	EPI_ISL_13467103	06-Montreal	2022-06-05	BA.2.12.1
L00486124001	EPI_ISL_13467102	06-Montreal	2022-06-05	BA.2.21
L00486126001	EPI_ISL_13467100	03-Capitale-Nationale	2022-06-05	BA.2.12.1
L00486128001	EPI_ISL_13467099	03-Capitale-Nationale	2022-06-05	BA.4
L00486132001	EPI_ISL_13467096	03-Capitale-Nationale	2022-06-05	BA.2.21
L00486138001	EPI_ISL_13467094	03-Capitale-Nationale	2022-06-05	BA.2
L00486142001	EPI_ISL_13467093	06-Montreal	2022-06-05	BA.2.12.1
L00486143001	EPI_ISL_13467092	03-Capitale-Nationale	2022-06-05	BA.2.3
L00486183001	EPI_ISL_13467101	06-Montreal	2022-06-05	BA.2.3
L00486193001	EPI_ISL_13467091	06-Montreal	2022-06-05	BA.2.12.1
L00486234001	EPI_ISL_13467114	03-Capitale-Nationale	2022-06-05	BA.2
L00486241001	EPI_ISL_13467106	03-Capitale-Nationale	2022-06-05	BA.2.3
L00486247001	EPI_ISL_13467097	03-Capitale-Nationale	2022-06-05	BA.2.12.1
L00486250001	EPI_ISL_13467104	03-Capitale-Nationale	2022-06-05	BA.2.12.1
L00486293001	EPI_ISL_13467160	03-Capitale-Nationale	2022-06-05	BA.2.12.1
L00486312001	EPI_ISL_13467131	03-Capitale-Nationale	2022-06-05	BA.2.3
L00486314001	EPI_ISL_13467133	03-Capitale-Nationale	2022-06-05	BA.2.12.1
L00486361001	EPI_ISL_13467154	03-Capitale-Nationale	2022-06-05	BA.2.12.1
L00486366001	EPI_ISL_13467146	03-Capitale-Nationale	2022-06-05	BA.2.12.1
L00486368001	EPI_ISL_13467168	03-Capitale-Nationale	2022-06-05	BA.2.3
L00486369001	EPI_ISL_13467111	03-Capitale-Nationale	2022-06-05	BA.2.3
L00486372001	EPI_ISL_13467112	03-Capitale-Nationale	2022-06-05	BA.5
L00484179001	EPI_ISL_13467510	06-Montreal	2022-06-06	BA.2.21
L00484187001	unavailable_5067	06-Montreal	2022-06-06	BA.2.21
L00484226001	EPI_ISL_13467511	06-Montreal	2022-06-06	BA.2.12.1
L00484251001	EPI_ISL_13467450	13-Laval	2022-06-06	BA.2
L00484263001	EPI_ISL_13467506	13-Laval	2022-06-06	BA.2.12.1
L00484269001	EPI_ISL_13467507	13-Laval	2022-06-06	BA.5
L00484277001	EPI_ISL_13467504	13-Laval	2022-06-06	BA.2.12.1
L00484286001	EPI_ISL_13467503	06-Montreal	2022-06-06	BA.2.12.1
L00484291001	EPI_ISL_13467520	13-Laval	2022-06-06	BA.5
L00484442001	EPI_ISL_13467426	06-Montreal	2022-06-06	BA.2.12.1
L00484496001	unavailable_5076	06-Montreal	2022-06-06	BA.2.12.1
L00484513001	EPI_ISL_13467425	06-Montreal	2022-06-06	BA.2.12.1
L00484679001	EPI_ISL_13467435	06-Montreal	2022-06-06	BA.2.9
L00484700001	EPI_ISL_13467642	06-Montreal	2022-06-06	BA.2.12.1
L00484704001	EPI_ISL_13467643	13-Laval	2022-06-06	BA.2.12.1
L00484733001	EPI_ISL_13467635	06-Montreal	2022-06-06	BA.4
L00484761001	EPI_ISL_13467432	06-Montreal	2022-06-06	BA.2.12.1
L00484765001	EPI_ISL_13467433	06-Montreal	2022-06-06	BA.4
L00484767001	EPI_ISL_13467369	06-Montreal	2022-06-06	BA.4
L00484768001	EPI_ISL_13467434	06-Montreal	2022-06-06	BA.2.12.1
L00484769001	EPI_ISL_13467637	06-Montreal	2022-06-06	BA.2
L00484773001	EPI_ISL_13467659	06-Montreal	2022-06-06	BA.2.21
L00484774001	EPI_ISL_13467633	06-Montreal	2022-06-06	BA.4
L00484776001	EPI_ISL_13467636	06-Montreal	2022-06-06	BA.2.12.1
L00484778001	EPI_ISL_13467639	13-Laval	2022-06-06	BA.2.12.1
L00484787001	EPI_ISL_13467644	06-Montreal	2022-06-06	BA.5
L00484790001	EPI_ISL_13467640	06-Montreal	2022-06-06	BA.2
L00484805001	EPI_ISL_13467634	06-Montreal	2022-06-06	BA.2.12.1
L00484822001	EPI_ISL_13467662	06-Montreal	2022-06-06	BA.5
L00484825001	EPI_ISL_13467661	06-Montreal	2022-06-06	BA.2.9
L00484827001	EPI_ISL_13467663	06-Montreal	2022-06-06	BA.2.9
L00484844001	EPI_ISL_13467647	07-Outaouais	2022-06-06	BA.2
L00484845001	EPI_ISL_13467646	07-Outaouais	2022-06-06	BA.2
L00484846001	EPI_ISL_13467645	07-Outaouais	2022-06-06	BA.2.12.1
L00484847001	EPI_ISL_13467657	07-Outaouais	2022-06-06	BA.2.12.1
L00484848001	EPI_ISL_13467655	07-Outaouais	2022-06-06	BA.2
L00484849001	EPI_ISL_13467631	07-Outaouais	2022-06-06	BA.2.38
L00484850001	EPI_ISL_13467630	07-Outaouais	2022-06-06	BA.2
L00484852001	EPI_ISL_13467653	07-Outaouais	2022-06-06	BA.2
L00484855001	EPI_ISL_13467654	07-Outaouais	2022-06-06	BA.2.12.1
L00484858001	EPI_ISL_13467656	07-Outaouais	2022-06-06	BA.2
L00484880001	EPI_ISL_13467648	06-Montreal	2022-06-06	BA.2.12.1
L00484886001	EPI_ISL_13467650	06-Montreal	2022-06-06	BA.2.3
L00484887001	EPI_ISL_13467651	06-Montreal	2022-06-06	BA.2.8
L00484889001	EPI_ISL_13467652	06-Montreal	2022-06-06	BA.5
L00484890001	EPI_ISL_13467658	06-Montreal	2022-06-06	BA.2.12.1
L00484898001	EPI_ISL_13467666	06-Montreal	2022-06-06	BA.2.21
L00484901001	EPI_ISL_13467664	06-Montreal	2022-06-06	BA.2.12.1
L00484902001	EPI_ISL_13467667	13-Laval	2022-06-06	BA.5
L00484992001	EPI_ISL_13467306	09-Cote-Nord	2022-06-06	BA.5
L00484993001	EPI_ISL_13467307	09-Cote-Nord	2022-06-06	BA.5
L00485000001	EPI_ISL_13467308	09-Cote-Nord	2022-06-06	BA.5
L00485006001	EPI_ISL_13467309	09-Cote-Nord	2022-06-06	BA.2
L00485019001	EPI_ISL_13467283	09-Cote-Nord	2022-06-06	BA.5
L00485020001	EPI_ISL_13467261	09-Cote-Nord	2022-06-06	BA.2.12.1
L00485024001	EPI_ISL_13467264	09-Cote-Nord	2022-06-06	BA.2
L00485032001	EPI_ISL_13467266	09-Cote-Nord	2022-06-06	BA.2.12.1
L00485035001	EPI_ISL_13467267	09-Cote-Nord	2022-06-06	BA.2.9
L00485040001	EPI_ISL_13467278	09-Cote-Nord	2022-06-06	BA.2.3
L00485129001	EPI_ISL_13467273	01-Bas-Saint-Laurent	2022-06-06	BA.1.17.2
L00485160001	unavailable_5126	06-Montreal	2022-06-06	BA.4
L00485175001	EPI_ISL_13467277	13-Laval	2022-06-06	BA.2
L00485181001	EPI_ISL_13631846	06-Montreal	2022-06-06	BA.5
L00485201001	EPI_ISL_13631848	06-Montreal	2022-06-06	BA.2.18
L00485341001	EPI_ISL_13467263	03-Capitale-Nationale	2022-06-06	BA.2
L00485455001	EPI_ISL_13467317	06-Montreal	2022-06-06	BA.2.12.1
L00485468001	EPI_ISL_13467292	06-Montreal	2022-06-06	BA.2
L00485475001	EPI_ISL_13467291	01-Bas-Saint-Laurent	2022-06-06	BA.2.21
L00485477001	EPI_ISL_13467288	01-Bas-Saint-Laurent	2022-06-06	BA.2.3
L00485478001	EPI_ISL_13467287	01-Bas-Saint-Laurent	2022-06-06	BA.2
L00485482001	EPI_ISL_13467286	01-Bas-Saint-Laurent	2022-06-06	BA.2.21
L00485494001	EPI_ISL_13467305	06-Montreal	2022-06-06	BA.2.9
L00485504001	EPI_ISL_13467303	01-Bas-Saint-Laurent	2022-06-06	BA.2
L00485509001	EPI_ISL_13467302	01-Bas-Saint-Laurent	2022-06-06	BA.2
L00485511001	EPI_ISL_13467301	01-Bas-Saint-Laurent	2022-06-06	BA.2.3
L00485515001	EPI_ISL_13467300	01-Bas-Saint-Laurent	2022-06-06	BA.2.9
L00485516001	EPI_ISL_13467299	06-Montreal	2022-06-06	BA.2.12.1
L00485517001	EPI_ISL_13467298	01-Bas-Saint-Laurent	2022-06-06	BA.2.21
L00485521001	EPI_ISL_13467297	06-Montreal	2022-06-06	BA.2.12.1
L00485534001	EPI_ISL_13467226	07-Outaouais	2022-06-06	BA.2.12.1
L00485542001	EPI_ISL_13467176	06-Montreal	2022-06-06	BA.2.12.1
L00485554001	EPI_ISL_13467169	07-Outaouais	2022-06-06	BA.4
L00485561001	EPI_ISL_13467196	07-Outaouais	2022-06-06	BA.2.12.1
L00485593001	EPI_ISL_13467185	06-Montreal	2022-06-06	BA.5
L00485682001	EPI_ISL_13467200	06-Montreal	2022-06-06	BA.2.12.1
L00485714001	EPI_ISL_13467186	06-Montreal	2022-06-06	BA.2.3
L00485723001	EPI_ISL_13467180	06-Montreal	2022-06-06	BA.2.12.1
L00485732001	EPI_ISL_13467179	06-Montreal	2022-06-06	BA.2.3
L00485736001	EPI_ISL_13467178	13-Laval	2022-06-06	BA.4
L00485741001	EPI_ISL_13467174	06-Montreal	2022-06-06	BA.2.12.1
L00485744001	EPI_ISL_13467175	06-Montreal	2022-06-06	BA.2.3
L00485747001	EPI_ISL_13467171	06-Montreal	2022-06-06	BA.2.12.1
L00486045001	EPI_ISL_13467225	06-Montreal	2022-06-06	BA.2.3
L00486071001	EPI_ISL_13467224	06-Montreal	2022-06-06	BA.2.12.1
L00486096001	EPI_ISL_13467234	03-Capitale-Nationale	2022-06-06	BA.2.12.1
L00486112001	EPI_ISL_13467367	03-Capitale-Nationale	2022-06-06	BA.2.3
L00486125001	EPI_ISL_13467246	06-Montreal	2022-06-06	BA.2.12.1
L00486127001	EPI_ISL_13467245	03-Capitale-Nationale	2022-06-06	BA.2.12.1
L00486131001	EPI_ISL_13467244	03-Capitale-Nationale	2022-06-06	BA.5
L00486136001	EPI_ISL_13467243	06-Montreal	2022-06-06	BA.2.21
L00486139001	EPI_ISL_13467242	03-Capitale-Nationale	2022-06-06	BA.2.3
L00486150001	EPI_ISL_13467241	03-Capitale-Nationale	2022-06-06	BA.4
L00486167001	EPI_ISL_13467240	06-Montreal	2022-06-06	BA.2
L00486171001	EPI_ISL_13467239	06-Montreal	2022-06-06	BA.2.3
L00486181001	EPI_ISL_13467238	03-Capitale-Nationale	2022-06-06	BA.2
L00486184001	EPI_ISL_13467237	03-Capitale-Nationale	2022-06-06	BA.2.3
L00486185001	EPI_ISL_13467236	03-Capitale-Nationale	2022-06-06	BA.5
L00486186001	EPI_ISL_13467235	06-Montreal	2022-06-06	BA.2
L00486187001	EPI_ISL_13467222	03-Capitale-Nationale	2022-06-06	BA.2.3
L00486189001	EPI_ISL_13467247	03-Capitale-Nationale	2022-06-06	BA.2.12.1
L00486192001	EPI_ISL_13467221	06-Montreal	2022-06-06	Recombinant BA.1-BA.2
L00486213001	EPI_ISL_13467218	03-Capitale-Nationale	2022-06-06	BA.2.12.1
L00486216001	EPI_ISL_13467217	03-Capitale-Nationale	2022-06-06	BA.2.12.1
L00486218001	EPI_ISL_13467216	03-Capitale-Nationale	2022-06-06	BA.5.1
L00486221001	EPI_ISL_13467215	03-Capitale-Nationale	2022-06-06	BA.2.12.1
L00486224001	EPI_ISL_13467214	03-Capitale-Nationale	2022-06-06	BA.2
L00486228001	EPI_ISL_13467213	03-Capitale-Nationale	2022-06-06	BA.2.12.1
L00486230001	EPI_ISL_13467212	03-Capitale-Nationale	2022-06-06	BA.5.1
L00486231001	EPI_ISL_13467211	03-Capitale-Nationale	2022-06-06	BA.2.12.1
L00486235001	EPI_ISL_13467210	03-Capitale-Nationale	2022-06-06	BA.2
L00486304001	unavailable_5186	03-Capitale-Nationale	2022-06-06	BA.2.12.1
L00486305001	EPI_ISL_13467208	03-Capitale-Nationale	2022-06-06	BA.2.12.1
L00486310001	unavailable_5188	03-Capitale-Nationale	2022-06-06	BA.2.20
L00486322001	EPI_ISL_13467207	03-Capitale-Nationale	2022-06-06	BA.5
L00486336001	EPI_ISL_13467205	03-Capitale-Nationale	2022-06-06	BA.2
L00484523001	EPI_ISL_13467448	06-Montreal	2022-06-07	BA.2.8
L00484524001	EPI_ISL_13467447	06-Montreal	2022-06-07	BA.2.3
L00484819001	EPI_ISL_13467669	06-Montreal	2022-06-07	BA.2.12.1
L00484899001	EPI_ISL_13467668	13-Laval	2022-06-07	BA.2.12.1
L00485031001	EPI_ISL_13467328	09-Cote-Nord	2022-06-07	BA.4
L00485171001	EPI_ISL_13631855	06-Montreal	2022-06-07	BA.2.12.1
L00485421001	EPI_ISL_13467361	06-Montreal	2022-06-07	BA.2.3
L00485425001	EPI_ISL_13467360	07-Outaouais	2022-06-07	BA.2.12.1
L00485429001	EPI_ISL_13467359	06-Montreal	2022-06-07	BA.2
L00485433001	EPI_ISL_13467366	06-Montreal	2022-06-07	BA.2.9
L00485440001	EPI_ISL_13467335	06-Montreal	2022-06-07	BA.2.12.1
L00485446001	EPI_ISL_13467333	06-Montreal	2022-06-07	BA.2.21
L00485448001	EPI_ISL_13467332	06-Montreal	2022-06-07	BA.2.12.1
L00485454001	EPI_ISL_13467331	06-Montreal	2022-06-07	BA.2.12.1
L00485467001	EPI_ISL_13467344	01-Bas-Saint-Laurent	2022-06-07	BA.2.12.1
L00485469001	EPI_ISL_13467343	01-Bas-Saint-Laurent	2022-06-07	BA.2.3
L00485471001	EPI_ISL_13467342	01-Bas-Saint-Laurent	2022-06-07	BA.2
L00485539001	unavailable_5208	06-Montreal	2022-06-07	BA.5
L00485562001	EPI_ISL_13631862	06-Montreal	2022-06-07	BA.5
L00485572001	EPI_ISL_13631859	06-Montreal	2022-06-07	BA.5
L00485583001	EPI_ISL_13631857	06-Montreal	2022-06-07	BA.2
L00485590001	EPI_ISL_13631858	06-Montreal	2022-06-07	BA.5
L00485601001	EPI_ISL_13631860	07-Outaouais	2022-06-07	BA.5
L00485637001	EPI_ISL_13631854	06-Montreal	2022-06-07	BA.2.12.1
L00485649001	EPI_ISL_13631850	06-Montreal	2022-06-07	BA.2.12.1
L00485762001	EPI_ISL_13467350	13-Laval	2022-06-07	BA.2.21
L00485764001	EPI_ISL_13467352	13-Laval	2022-06-07	BA.2.12.1
L00485767001	EPI_ISL_13467353	13-Laval	2022-06-07	BA.2.12.1
L00485778001	EPI_ISL_13467347	07-Outaouais	2022-06-07	BA.2.12.1
L00486151001	EPI_ISL_13467032	03-Capitale-Nationale	2022-06-07	BA.2.3
L00486154001	EPI_ISL_13467348	03-Capitale-Nationale	2022-06-07	BA.5
L00486191001	EPI_ISL_13467365	03-Capitale-Nationale	2022-06-07	BA.2.3
L00486236001	EPI_ISL_13467329	03-Capitale-Nationale	2022-06-07	BA.2.12.1
L00486288001	EPI_ISL_13467322	03-Capitale-Nationale	2022-06-07	BA.2.12.1
L00486291001	EPI_ISL_13467325	03-Capitale-Nationale	2022-06-07	BA.2.3
L00486298001	EPI_ISL_13467327	03-Capitale-Nationale	2022-06-07	BA.5
L00486347001	EPI_ISL_13467326	03-Capitale-Nationale	2022-06-07	BA.5
L00486357001	EPI_ISL_13467324	03-Capitale-Nationale	2022-06-07	BA.4
L00490801001	EPI_ISL_13639044	06-Montreal	2022-06-07	BA.2.12.1
L00486432001	EPI_ISL_13631863	13-Laval	2022-06-08	BA.4
L00486453001	EPI_ISL_13631869	06-Montreal	2022-06-08	BA.2
L00486455001	EPI_ISL_13631868	06-Montreal	2022-06-08	BA.2.12.1
L00486471001	unavailable_5233	06-Montreal	2022-06-08	BA.2.18
L00486483001	EPI_ISL_13631870	06-Montreal	2022-06-08	BA.4
L00486505001	EPI_ISL_13631864	06-Montreal	2022-06-08	BA.4
L00486536001	unavailable_5236	06-Montreal	2022-06-08	BA.2.12.1
L00486825001	EPI_ISL_13631882	07-Outaouais	2022-06-09	BA.2
L00486836001	EPI_ISL_13631875	06-Montreal	2022-06-09	BA.5
L00486848001	EPI_ISL_13631872	06-Montreal	2022-06-09	BA.5
L00486853001	unavailable_5240	06-Montreal	2022-06-09	BA.5
L00486912001	EPI_ISL_13631884	06-Montreal	2022-06-09	BA.4
L00486937001	EPI_ISL_13631879	06-Montreal	2022-06-09	BA.4
L00486943001	EPI_ISL_13631880	06-Montreal	2022-06-09	BA.2.29
L00487641001	EPI_ISL_13631881	06-Montreal	2022-06-09	BA.2.12.1
L00487867001	EPI_ISL_13631885	06-Montreal	2022-06-09	BA.2.12.1
L00487870001	EPI_ISL_13631883	06-Montreal	2022-06-09	BA.2
L00486796001	EPI_ISL_13631904	06-Montreal	2022-06-10	BA.5
L00486800001	EPI_ISL_13631905	06-Montreal	2022-06-10	BA.2.12.1
L00486804001	EPI_ISL_13631909	06-Montreal	2022-06-10	BA.5
L00486811001	EPI_ISL_13631907	07-Outaouais	2022-06-10	BA.5
L00486824001	unavailable_5251	06-Montreal	2022-06-10	BA.5
L00486830001	EPI_ISL_13631899	01-Bas-Saint-Laurent	2022-06-10	BA.4
L00486839001	EPI_ISL_13631900	03-Capitale-Nationale	2022-06-10	BA.5
L00486999001	EPI_ISL_13631601	13-Laval	2022-06-10	BA.2.12.1
L00487003001	EPI_ISL_13631602	13-Laval	2022-06-10	BA.2.12.1
L00487004001	EPI_ISL_13631603	13-Laval	2022-06-10	BA.5
L00487005001	EPI_ISL_13631604	13-Laval	2022-06-10	BA.2.36
L00487006001	EPI_ISL_13631605	13-Laval	2022-06-10	BA.2
L00487010001	unavailable_5259	13-Laval	2022-06-10	BA.2.21
L00487011001	EPI_ISL_13631606	13-Laval	2022-06-10	BA.5
L00487012001	EPI_ISL_13631607	13-Laval	2022-06-10	BA.5
L00487272001	EPI_ISL_13631902	03-Capitale-Nationale	2022-06-10	BA.2
L00487568001	unavailable_5263	06-Montreal	2022-06-10	BA.2.12.1
L00487588001	EPI_ISL_13631525	06-Montreal	2022-06-10	BA.2.12.1
L00487619001	EPI_ISL_13631892	06-Montreal	2022-06-10	BA.5
L00487622001	EPI_ISL_13631523	06-Montreal	2022-06-10	BA.2.12.1
L00487637001	EPI_ISL_13631891	06-Montreal	2022-06-10	BA.2.3
L00487647001	EPI_ISL_13631890	06-Montreal	2022-06-10	BA.5
L00487654001	unavailable_5269	06-Montreal	2022-06-10	BA.2.3
L00487660001	unavailable_5270	06-Montreal	2022-06-10	BA.2.12.1
L00487686001	EPI_ISL_13631527	06-Montreal	2022-06-10	BA.2.12.1
L00487695001	EPI_ISL_13631528	06-Montreal	2022-06-10	BA.2.12.1
L00487856001	EPI_ISL_13631897	06-Montreal	2022-06-10	BA.5
L00487860001	EPI_ISL_13631895	13-Laval	2022-06-10	BA.2.12.1
L00488351001	EPI_ISL_13639145	09-Cote-Nord	2022-06-10	BA.2
L00488420001	EPI_ISL_13639153	03-Capitale-Nationale	2022-06-10	BA.2
L00488531001	EPI_ISL_13639151	07-Outaouais	2022-06-10	BA.4
L00488533001	EPI_ISL_13639150	07-Outaouais	2022-06-10	BA.2.12.1
L00489114001	EPI_ISL_13638831	01-Bas-Saint-Laurent	2022-06-10	BA.2.3
L00493909001	unavailable_5280	06-Montreal	2022-06-10	BA.2.12.1
L00493914001	unavailable_5281	06-Montreal	2022-06-10	BA.4.1
L00493918001	unavailable_5282	06-Montreal	2022-06-10	BA.2.12.1
L00510848001	EPI_ISL_14611014	03-Capitale-Nationale	2022-06-10	BA.2.12.1
L00486806001	EPI_ISL_13631922	06-Montreal	2022-06-11	BA.2.12.1
L00486851001	EPI_ISL_13631547	13-Laval	2022-06-11	BA.4
L00486854001	EPI_ISL_13631553	13-Laval	2022-06-11	BA.2
L00486866001	EPI_ISL_13631546	13-Laval	2022-06-11	BA.2.3
L00486905001	unavailable_5288	13-Laval	2022-06-11	BA.2.17
L00486913001	EPI_ISL_13631639	13-Laval	2022-06-11	BA.4
L00486960001	EPI_ISL_13631615	06-Montreal	2022-06-11	BA.2.12.1
L00486972001	EPI_ISL_13631627	06-Montreal	2022-06-11	BA.5
L00486979001	EPI_ISL_13631638	07-Outaouais	2022-06-11	BA.2.12.1
L00486981001	EPI_ISL_13631636	07-Outaouais	2022-06-11	BA.2.3
L00486982001	EPI_ISL_13631624	07-Outaouais	2022-06-11	BA.2
L00486984001	EPI_ISL_13631620	06-Montreal	2022-06-11	BA.5
L00486993001	EPI_ISL_13631626	06-Montreal	2022-06-11	BA.4
L00486997001	EPI_ISL_13631628	06-Montreal	2022-06-11	BA.2.3
L00487000001	EPI_ISL_13631630	07-Outaouais	2022-06-11	BA.2.12.1
L00487001001	EPI_ISL_13631611	07-Outaouais	2022-06-11	BA.2.3
L00487014001	EPI_ISL_13631637	06-Montreal	2022-06-11	BA.2.12.1
L00487015001	EPI_ISL_13631635	06-Montreal	2022-06-11	BA.5
L00487017001	EPI_ISL_13631634	13-Laval	2022-06-11	BA.2.12.1
L00487018001	EPI_ISL_13631633	13-Laval	2022-06-11	BA.2.12.1
L00487022001	unavailable_5304	13-Laval	2022-06-11	BA.5
L00487023001	EPI_ISL_13631609	13-Laval	2022-06-11	BA.5
L00487192001	EPI_ISL_13631616	06-Montreal	2022-06-11	BA.2.21
L00487258001	EPI_ISL_13631631	06-Montreal	2022-06-11	BA.2.12.1
L00487574001	EPI_ISL_13631536	06-Montreal	2022-06-11	BA.2.12.1
L00487591001	unavailable_5309	06-Montreal	2022-06-11	BA.4
L00487596001	EPI_ISL_13631538	06-Montreal	2022-06-11	BA.2.3
L00487644001	EPI_ISL_13631540	06-Montreal	2022-06-11	BA.5
L00487653001	EPI_ISL_13631539	06-Montreal	2022-06-11	BA.2
L00487894001	EPI_ISL_13639169	06-Montreal	2022-06-11	BA.4
L00487897001	EPI_ISL_13631921	13-Laval	2022-06-11	BA.5
L00488348001	EPI_ISL_13639174	09-Cote-Nord	2022-06-11	BA.2
L00488375001	EPI_ISL_13639184	09-Cote-Nord	2022-06-11	BA.2
L00488525001	EPI_ISL_13639192	07-Outaouais	2022-06-11	BA.2
L00488527001	EPI_ISL_13639193	07-Outaouais	2022-06-11	BA.2
L00488529001	EPI_ISL_13639194	07-Outaouais	2022-06-11	BA.2.21
L00488603001	EPI_ISL_13639189	06-Montreal	2022-06-11	BA.2.12.1
L00488606001	EPI_ISL_13639190	06-Montreal	2022-06-11	BA.2.12.1
L00488611001	EPI_ISL_13639191	06-Montreal	2022-06-11	BA.4
L00489121001	EPI_ISL_13638832	01-Bas-Saint-Laurent	2022-06-11	BA.2
L00489125001	EPI_ISL_13639177	01-Bas-Saint-Laurent	2022-06-11	BA.2
L00489168001	EPI_ISL_13639181	01-Bas-Saint-Laurent	2022-06-11	BA.2.12.1
L00489291001	EPI_ISL_13639212	01-Bas-Saint-Laurent	2022-06-11	BA.2.12.1
L00489293001	EPI_ISL_13639211	01-Bas-Saint-Laurent	2022-06-11	BA.2.12.1
L00489300001	EPI_ISL_13639210	01-Bas-Saint-Laurent	2022-06-11	BA.2.12.1
L00489310001	EPI_ISL_13639204	01-Bas-Saint-Laurent	2022-06-11	BA.2.12.1
L00489312001	EPI_ISL_13639206	01-Bas-Saint-Laurent	2022-06-11	BA.2
L00489314001	EPI_ISL_13639209	01-Bas-Saint-Laurent	2022-06-11	BA.2.3
L00489316001	EPI_ISL_13639207	01-Bas-Saint-Laurent	2022-06-11	BA.2.3
L00492366001	unavailable_5333	03-Capitale-Nationale	2022-06-11	BA.2.20
L00492371001	EPI_ISL_13799767	03-Capitale-Nationale	2022-06-11	BA.2.12.1
L00492374001	EPI_ISL_13799909	03-Capitale-Nationale	2022-06-11	BA.2.3.6
L00492386001	EPI_ISL_13799768	03-Capitale-Nationale	2022-06-11	BA.2.3.6
L00492391001	EPI_ISL_13799769	03-Capitale-Nationale	2022-06-11	BA.2.12.1
L00492473001	EPI_ISL_13799770	03-Capitale-Nationale	2022-06-11	BA.2.12.1
L00493905001	unavailable_5339	06-Montreal	2022-06-11	BA.5.1.1
L00493990001	unavailable_5340	06-Montreal	2022-06-11	BA.2.12.1
L00486862001	EPI_ISL_13631556	13-Laval	2022-06-12	BA.5
L00486864001	EPI_ISL_13631557	13-Laval	2022-06-12	BA.2.12.1
L00486872001	EPI_ISL_13631559	13-Laval	2022-06-12	BA.2.3
L00486908001	EPI_ISL_13631652	13-Laval	2022-06-12	BA.2.12.1
L00486914001	EPI_ISL_13631653	06-Montreal	2022-06-12	BA.2.12.1
L00486918001	EPI_ISL_13631654	13-Laval	2022-06-12	BA.2.12.1
L00486930001	EPI_ISL_13631641	13-Laval	2022-06-12	BA.2.12.1
L00486956001	EPI_ISL_13631648	06-Montreal	2022-06-12	BA.2.12.1
L00486966001	EPI_ISL_13631644	06-Montreal	2022-06-12	BA.2.12.1
L00486968001	EPI_ISL_13631645	06-Montreal	2022-06-12	BA.2
L00486969001	EPI_ISL_13631646	06-Montreal	2022-06-12	BA.5
L00486971001	EPI_ISL_13631671	13-Laval	2022-06-12	BA.2
L00486990001	EPI_ISL_13631660	06-Montreal	2022-06-12	BA.2.12.1
L00487026001	EPI_ISL_13631667	13-Laval	2022-06-12	BA.5
L00487032001	EPI_ISL_13631665	13-Laval	2022-06-12	BA.5
L00487033001	EPI_ISL_13631664	06-Montreal	2022-06-12	BA.5
L00487034001	EPI_ISL_13631663	06-Montreal	2022-06-12	BA.2
L00487075001	EPI_ISL_13631662	01-Bas-Saint-Laurent	2022-06-12	BA.2.12.1
L00487215001	EPI_ISL_13631669	06-Montreal	2022-06-12	BA.2
L00487248001	EPI_ISL_13631672	06-Montreal	2022-06-12	BA.5
L00487251001	EPI_ISL_13631670	06-Montreal	2022-06-12	BA.2
L00487282001	EPI_ISL_13631935	03-Capitale-Nationale	2022-06-12	BA.4
L00487560001	EPI_ISL_13631564	06-Montreal	2022-06-12	BA.2.12.1
L00487572001	EPI_ISL_13631563	06-Montreal	2022-06-12	BA.2.12.1
L00487620001	EPI_ISL_13631933	06-Montreal	2022-06-12	BA.2
L00487625001	EPI_ISL_13631934	06-Montreal	2022-06-12	BA.2
L00487649001	EPI_ISL_13631574	06-Montreal	2022-06-12	BA.5
L00487651001	EPI_ISL_13631575	06-Montreal	2022-06-12	BA.2.21
L00487692001	EPI_ISL_13631931	06-Montreal	2022-06-12	BA.2.9
L00487747001	EPI_ISL_13631932	06-Montreal	2022-06-12	BA.4
L00487751001	unavailable_5371	13-Laval	2022-06-12	BA.5
L00487753001	EPI_ISL_13631938	06-Montreal	2022-06-12	BA.2
L00487771001	EPI_ISL_13631939	06-Montreal	2022-06-12	BA.2.12.1
L00487776001	EPI_ISL_13631936	06-Montreal	2022-06-12	BA.2.12.1
L00487791001	EPI_ISL_13631930	06-Montreal	2022-06-12	BA.4
L00487802001	EPI_ISL_13631928	06-Montreal	2022-06-12	BA.4
L00487888001	EPI_ISL_13631925	06-Montreal	2022-06-12	BA.5
L00487892001	EPI_ISL_13631927	06-Montreal	2022-06-12	BA.4
L00487993001	EPI_ISL_13639259	01-Bas-Saint-Laurent	2022-06-12	BA.5
L00487996001	EPI_ISL_13639258	01-Bas-Saint-Laurent	2022-06-12	BA.5
L00488037001	EPI_ISL_13639260	01-Bas-Saint-Laurent	2022-06-12	BA.2
L00488313001	unavailable_5382	07-Outaouais	2022-06-12	BA.4.6
L00488318001	EPI_ISL_13639280	07-Outaouais	2022-06-12	BA.5
L00488321001	EPI_ISL_13639279	07-Outaouais	2022-06-12	BA.5
L00488327001	EPI_ISL_13639278	07-Outaouais	2022-06-12	BA.4
L00488329001	EPI_ISL_13639277	07-Outaouais	2022-06-12	BA.2.12.1
L00488371001	EPI_ISL_13639281	09-Cote-Nord	2022-06-12	BA.2
L00488382001	EPI_ISL_13639282	09-Cote-Nord	2022-06-12	BA.2.12.1
L00488387001	EPI_ISL_13639284	09-Cote-Nord	2022-06-12	BA.5
L00488396001	EPI_ISL_13639276	09-Cote-Nord	2022-06-12	BA.4
L00488397001	EPI_ISL_13639275	09-Cote-Nord	2022-06-12	BA.4
L00488406001	EPI_ISL_13639266	13-Laval	2022-06-12	BA.4
L00488417001	EPI_ISL_13639264	13-Laval	2022-06-12	BA.4
L00488423001	EPI_ISL_13639261	13-Laval	2022-06-12	BA.5
L00488435001	EPI_ISL_13639274	03-Capitale-Nationale	2022-06-12	BA.2
L00488439001	EPI_ISL_13639273	07-Outaouais	2022-06-12	BA.2.12.1
L00488447001	unavailable_5397	07-Outaouais	2022-06-12	BA.2.12.1
L00488456001	EPI_ISL_13639272	03-Capitale-Nationale	2022-06-12	BA.2
L00488459001	EPI_ISL_13639271	13-Laval	2022-06-12	BA.2.12.1
L00488473001	EPI_ISL_13639216	13-Laval	2022-06-12	BA.5
L00488476001	EPI_ISL_13639214	13-Laval	2022-06-12	BA.5
L00488518001	EPI_ISL_13639219	07-Outaouais	2022-06-12	BA.2.20
L00488519001	unavailable_5403	07-Outaouais	2022-06-12	BA.2.52
L00488585001	EPI_ISL_13639229	06-Montreal	2022-06-12	BA.2.9
L00488594001	EPI_ISL_13639237	06-Montreal	2022-06-12	BA.2.9
L00489118001	EPI_ISL_13638833	01-Bas-Saint-Laurent	2022-06-12	BA.5
L00489157001	EPI_ISL_13639268	01-Bas-Saint-Laurent	2022-06-12	BA.2.21
L00489175001	unavailable_5408	01-Bas-Saint-Laurent	2022-06-12	BA.2
L00489178001	EPI_ISL_13639263	01-Bas-Saint-Laurent	2022-06-12	BA.2
L00489295001	EPI_ISL_13639256	01-Bas-Saint-Laurent	2022-06-12	BA.2.3
L00489302001	EPI_ISL_13639255	01-Bas-Saint-Laurent	2022-06-12	BA.2.12.1
L00489306001	EPI_ISL_13639246	01-Bas-Saint-Laurent	2022-06-12	BA.2.3
L00489309001	EPI_ISL_13639254	01-Bas-Saint-Laurent	2022-06-12	BA.2.3
L00492396001	EPI_ISL_13799771	03-Capitale-Nationale	2022-06-12	BA.2.12.1
L00493897001	unavailable_5415	06-Montreal	2022-06-12	BA.2.13
L00493901001	unavailable_5416	06-Montreal	2022-06-12	BA.2.12.1
L00487199001	EPI_ISL_13631680	06-Montreal	2022-06-13	BA.2.12.1
L00487211001	EPI_ISL_13631679	06-Montreal	2022-06-13	BA.2.21
L00487256001	EPI_ISL_13631683	06-Montreal	2022-06-13	BA.2.12.1
L00487270001	EPI_ISL_13631942	07-Outaouais	2022-06-13	BA.5
L00487284001	EPI_ISL_13631685	13-Laval	2022-06-13	BA.5
L00487559001	EPI_ISL_13631585	06-Montreal	2022-06-13	BA.2.12.1
L00487561001	EPI_ISL_13631584	06-Montreal	2022-06-13	BA.2.12.1
L00487562001	unavailable_5424	06-Montreal	2022-06-13	BA.2
L00487563001	EPI_ISL_13631583	06-Montreal	2022-06-13	BA.2.12.1
L00487623001	EPI_ISL_13631964	06-Montreal	2022-06-13	BA.2.37
L00487629001	EPI_ISL_13631592	06-Montreal	2022-06-13	BA.2
L00487636001	EPI_ISL_13631593	06-Montreal	2022-06-13	BA.2.12.1
L00487642001	EPI_ISL_13631965	06-Montreal	2022-06-13	BA.5
L00487643001	EPI_ISL_13631591	06-Montreal	2022-06-13	BA.2.12.1
L00487648001	EPI_ISL_13631959	06-Montreal	2022-06-13	BA.2.5
L00487661001	EPI_ISL_13631960	06-Montreal	2022-06-13	BA.5
L00487662001	EPI_ISL_13631961	06-Montreal	2022-06-13	BA.5
L00487664001	EPI_ISL_13631962	06-Montreal	2022-06-13	BA.5
L00487667001	EPI_ISL_13631963	06-Montreal	2022-06-13	BA.2.12.1
L00487691001	EPI_ISL_13631595	06-Montreal	2022-06-13	BA.2.18
L00487711001	EPI_ISL_13631596	06-Montreal	2022-06-13	BA.2.12.1
L00487749001	EPI_ISL_13631944	06-Montreal	2022-06-13	BA.2
L00487757001	EPI_ISL_13631957	06-Montreal	2022-06-13	BA.5
L00487804001	EPI_ISL_13631953	13-Laval	2022-06-13	BA.2
L00487806001	EPI_ISL_13631952	06-Montreal	2022-06-13	BA.2.12.1
L00487809001	EPI_ISL_13631951	06-Montreal	2022-06-13	BA.2.12.1
L00487812001	EPI_ISL_13631950	06-Montreal	2022-06-13	BA.2
L00487992001	EPI_ISL_13639382	01-Bas-Saint-Laurent	2022-06-13	BA.2.12.1
L00487995001	EPI_ISL_13639383	01-Bas-Saint-Laurent	2022-06-13	BA.5
L00488039001	EPI_ISL_13639378	01-Bas-Saint-Laurent	2022-06-13	BA.2.12.1
L00488040001	EPI_ISL_13639361	01-Bas-Saint-Laurent	2022-06-13	BA.2.21
L00488304001	EPI_ISL_13639318	07-Outaouais	2022-06-13	BA.2.12.1
L00488310001	EPI_ISL_13639322	07-Outaouais	2022-06-13	BA.5
L00488316001	EPI_ISL_13639323	07-Outaouais	2022-06-13	BA.5
L00488319001	EPI_ISL_13639329	07-Outaouais	2022-06-13	BA.2.12.1
L00488328001	EPI_ISL_13639324	07-Outaouais	2022-06-13	BA.5
L00488332001	EPI_ISL_13639325	07-Outaouais	2022-06-13	BA.4
L00488334001	EPI_ISL_13639326	07-Outaouais	2022-06-13	BA.4
L00488337001	EPI_ISL_13639327	07-Outaouais	2022-06-13	BA.2.12.1
L00488343001	EPI_ISL_13639328	09-Cote-Nord	2022-06-13	BA.2.12.1
L00488346001	EPI_ISL_13639344	07-Outaouais	2022-06-13	BA.2.12.1
L00488349001	EPI_ISL_13639345	07-Outaouais	2022-06-13	BA.2.12.1
L00488352001	EPI_ISL_13639346	07-Outaouais	2022-06-13	BA.2.12.1
L00488354001	EPI_ISL_13639363	07-Outaouais	2022-06-13	BA.4
L00488358001	EPI_ISL_13639364	07-Outaouais	2022-06-13	BA.2.12.1
L00488369001	EPI_ISL_13639365	07-Outaouais	2022-06-13	BA.5
L00488373001	EPI_ISL_13639366	09-Cote-Nord	2022-06-13	BA.5
L00488381001	EPI_ISL_13639367	09-Cote-Nord	2022-06-13	BA.2.12.1
L00488384001	EPI_ISL_13639368	09-Cote-Nord	2022-06-13	BA.2.9
L00488386001	EPI_ISL_13639369	13-Laval	2022-06-13	BA.5
L00488394001	EPI_ISL_13639370	09-Cote-Nord	2022-06-13	BA.4
L00488395001	EPI_ISL_13639371	09-Cote-Nord	2022-06-13	BA.4
L00488401001	EPI_ISL_13639372	06-Montreal	2022-06-13	BA.2.12.1
L00488432001	EPI_ISL_13639347	09-Cote-Nord	2022-06-13	BA.2.3
L00488436001	EPI_ISL_13639048	06-Montreal	2022-06-13	BA.5.1
L00488453001	EPI_ISL_13639050	06-Montreal	2022-06-13	BA.5.1
L00488454001	EPI_ISL_13639350	13-Laval	2022-06-13	BA.4
L00488457001	EPI_ISL_13639352	13-Laval	2022-06-13	BA.5
L00488461001	EPI_ISL_13639354	13-Laval	2022-06-13	BA.2.3
L00488463001	EPI_ISL_13639355	03-Capitale-Nationale	2022-06-13	BA.5
L00488464001	EPI_ISL_13639356	13-Laval	2022-06-13	BA.2.12.1
L00488469001	EPI_ISL_13639357	13-Laval	2022-06-13	BA.5
L00488481001	EPI_ISL_13639358	13-Laval	2022-06-13	BA.5
L00488485001	EPI_ISL_13639359	13-Laval	2022-06-13	BA.5
L00488486001	EPI_ISL_13639360	13-Laval	2022-06-13	BA.5
L00488488001	EPI_ISL_13639381	13-Laval	2022-06-13	BA.2.3
L00488494001	EPI_ISL_13639412	13-Laval	2022-06-13	BA.2.3
L00488499001	EPI_ISL_13639417	13-Laval	2022-06-13	BA.4
L00488502001	EPI_ISL_13639403	13-Laval	2022-06-13	BA.5
L00488504001	EPI_ISL_13639413	13-Laval	2022-06-13	BA.4
L00488505001	EPI_ISL_13639410	13-Laval	2022-06-13	BA.2
L00488506001	EPI_ISL_13639408	13-Laval	2022-06-13	BA.5
L00488530001	EPI_ISL_13639409	06-Montreal	2022-06-13	BA.2
L00488542001	EPI_ISL_13639407	07-Outaouais	2022-06-13	BA.2.3
L00488543001	EPI_ISL_13639406	07-Outaouais	2022-06-13	BA.4
L00488604001	unavailable_5492	06-Montreal	2022-06-13	BA.2.12.1
L00488612001	EPI_ISL_13639395	06-Montreal	2022-06-13	BA.4
L00488980001	EPI_ISL_13639401	03-Capitale-Nationale	2022-06-13	BA.5.1
L00489201001	EPI_ISL_13638834	01-Bas-Saint-Laurent	2022-06-13	BA.2.21
L00489337001	EPI_ISL_13639314	03-Capitale-Nationale	2022-06-13	BA.2
L00489345001	EPI_ISL_13639285	03-Capitale-Nationale	2022-06-13	BA.2.3
L00489350001	EPI_ISL_13639296	03-Capitale-Nationale	2022-06-13	BA.2.12.1
L00489352001	EPI_ISL_13639295	03-Capitale-Nationale	2022-06-13	BA.2.3
L00489363001	EPI_ISL_13639297	03-Capitale-Nationale	2022-06-13	BA.4
L00489370001	EPI_ISL_13639301	03-Capitale-Nationale	2022-06-13	BA.5.1
L00489383001	EPI_ISL_13639287	03-Capitale-Nationale	2022-06-13	BA.2.21
L00489384001	EPI_ISL_13639288	03-Capitale-Nationale	2022-06-13	BA.2.12.1
L00492401001	EPI_ISL_13800054	03-Capitale-Nationale	2022-06-13	BA.2.65
L00492411001	EPI_ISL_13799911	03-Capitale-Nationale	2022-06-13	BA.5.1
L00492421001	EPI_ISL_13799914	03-Capitale-Nationale	2022-06-13	BA.5.1
L00492430001	EPI_ISL_13799913	03-Capitale-Nationale	2022-06-13	BA.5.2.1
L00492432001	EPI_ISL_13799774	03-Capitale-Nationale	2022-06-13	BA.2.9
L00492437001	EPI_ISL_13799773	03-Capitale-Nationale	2022-06-13	BA.2.9
L00492442001	EPI_ISL_13800083	03-Capitale-Nationale	2022-06-13	BA.4.1
L00492446001	EPI_ISL_13799912	03-Capitale-Nationale	2022-06-13	BA.5.1
L00492447001	EPI_ISL_13800003	03-Capitale-Nationale	2022-06-13	BA.4
L00492455001	EPI_ISL_13799915	03-Capitale-Nationale	2022-06-13	BA.5.1
L00492486001	EPI_ISL_13800002	03-Capitale-Nationale	2022-06-13	BA.4
L00493892001	unavailable_5515	06-Montreal	2022-06-13	BA.2.12.1
L00487567001	EPI_ISL_13631597	06-Montreal	2022-06-14	BA.4
L00487669001	EPI_ISL_13631966	06-Montreal	2022-06-14	BA.2
L00487690001	EPI_ISL_13631967	06-Montreal	2022-06-14	BA.2
L00487998001	EPI_ISL_13639448	01-Bas-Saint-Laurent	2022-06-14	BA.5
L00488399001	EPI_ISL_13639446	09-Cote-Nord	2022-06-14	BA.2
L00488419001	unavailable_5521	06-Montreal	2022-06-14	BA.2.12.1
L00489126001	EPI_ISL_13639427	01-Bas-Saint-Laurent	2022-06-14	BA.4
L00489294001	EPI_ISL_13639426	01-Bas-Saint-Laurent	2022-06-14	BA.2.12.1
L00489321001	EPI_ISL_13639450	03-Capitale-Nationale	2022-06-14	BA.4
L00489324001	EPI_ISL_13639449	03-Capitale-Nationale	2022-06-14	BA.2.21
L00489327001	EPI_ISL_13639451	03-Capitale-Nationale	2022-06-14	BA.2.3
L00489328001	EPI_ISL_13639447	03-Capitale-Nationale	2022-06-14	BA.2.3
L00489331001	EPI_ISL_13639435	03-Capitale-Nationale	2022-06-14	BA.4
L00492450001	EPI_ISL_13800076	03-Capitale-Nationale	2022-06-14	BA.5.1
L00492457001	EPI_ISL_13799776	03-Capitale-Nationale	2022-06-14	BA.2.12.1
L00492470001	EPI_ISL_13799778	03-Capitale-Nationale	2022-06-14	BA.2.3.6
L00492475001	EPI_ISL_13799777	03-Capitale-Nationale	2022-06-14	BA.2.3.6
L00492478001	EPI_ISL_13800004	03-Capitale-Nationale	2022-06-14	BA.4.1
L00492479001	EPI_ISL_13799775	03-Capitale-Nationale	2022-06-14	BA.2
L00510883001	EPI_ISL_14611016	03-Capitale-Nationale	2022-06-14	BA.2.12.1
L00489424001	EPI_ISL_13639059	13-Laval	2022-06-15	BA.5.2
L00490239001	EPI_ISL_13639068	03-Capitale-Nationale	2022-06-16	BA.2.12.1
L00490242001	EPI_ISL_13639072	03-Capitale-Nationale	2022-06-16	BA.2.12.1
L00490785001	EPI_ISL_13638923	06-Montreal	2022-06-16	BA.2.9
L00490834001	EPI_ISL_13638556	06-Montreal	2022-06-16	BA.2.12.1
L00490836001	EPI_ISL_13638554	06-Montreal	2022-06-16	BA.5
L00490837001	EPI_ISL_13638555	06-Montreal	2022-06-16	BA.2.12.1
L00490846001	EPI_ISL_13638561	13-Laval	2022-06-16	BA.4
L00490847001	EPI_ISL_13638563	06-Montreal	2022-06-16	BA.2
L00490848001	EPI_ISL_13638822	13-Laval	2022-06-16	BA.5
L00490880001	unavailable_5546	06-Montreal	2022-06-16	BA.2.12.1
L00490882001	EPI_ISL_13639066	06-Montreal	2022-06-16	BA.4.1
L00490884001	EPI_ISL_13638558	06-Montreal	2022-06-16	BA.2.12.1
L00490888001	EPI_ISL_13638562	13-Laval	2022-06-16	BA.4
L00490890001	EPI_ISL_13638564	06-Montreal	2022-06-16	BA.2
L00490903001	EPI_ISL_13638559	06-Montreal	2022-06-16	BA.2.12.1
L00490919001	EPI_ISL_13638560	06-Montreal	2022-06-16	BA.2.12.1
L00491246001	EPI_ISL_13639060	06-Montreal	2022-06-16	BA.2.12.1
L00491248001	unavailable_5554	06-Montreal	2022-06-16	BA.2.12.1
L00490189001	EPI_ISL_13638931	13-Laval	2022-06-17	BA.2.12.1
L00490191001	EPI_ISL_13638935	13-Laval	2022-06-17	BA.5
L00490207001	EPI_ISL_13638934	13-Laval	2022-06-17	BA.2.12.1
L00490227001	EPI_ISL_13639087	13-Laval	2022-06-17	BA.4
L00490367001	EPI_ISL_13638927	13-Laval	2022-06-17	BA.5
L00490370001	EPI_ISL_13638928	13-Laval	2022-06-17	BA.2.12.1
L00490388001	EPI_ISL_13638929	06-Montreal	2022-06-17	BA.2
L00490389001	EPI_ISL_13638930	13-Laval	2022-06-17	BA.2
L00490392001	EPI_ISL_13638835	06-Montreal	2022-06-17	BA.2
L00490641001	EPI_ISL_13639089	06-Montreal	2022-06-17	BA.2.12.1
L00490768001	unavailable_5565	06-Montreal	2022-06-17	BA.5
L00490792001	EPI_ISL_13638565	06-Montreal	2022-06-17	BA.5
L00490815001	EPI_ISL_13638569	06-Montreal	2022-06-17	BA.2.12.1
L00490819001	EPI_ISL_13638568	06-Montreal	2022-06-17	BA.2.12.1
L00490821001	EPI_ISL_13638925	06-Montreal	2022-06-17	BA.5
L00490843001	unavailable_5570	06-Montreal	2022-06-17	BA.5.1
L00490850001	EPI_ISL_13639078	06-Montreal	2022-06-17	BA.2.21
L00490896001	EPI_ISL_13638823	13-Laval	2022-06-17	BA.2.21
L00490908001	unavailable_5573	06-Montreal	2022-06-17	BA.2.12.1
L00490933001	EPI_ISL_13638570	06-Montreal	2022-06-17	BA.5
L00491171001	EPI_ISL_13799916	01-Bas-Saint-Laurent	2022-06-17	BA.5.5
L00491176001	EPI_ISL_13639075	01-Bas-Saint-Laurent	2022-06-17	BA.2.12.1
L00491252001	unavailable_5577	06-Montreal	2022-06-17	BA.2.12.1
L00491444001	unavailable_5578	06-Montreal	2022-06-17	BA.4
L00491447001	EPI_ISL_13639077	06-Montreal	2022-06-17	BA.2.3
L00491604001	EPI_ISL_13639079	07-Outaouais	2022-06-17	BA.5.1
L00492140001	EPI_ISL_13799995	09-Cote-Nord	2022-06-17	BA.2
L00492275001	EPI_ISL_13799783	09-Cote-Nord	2022-06-17	BA.2
L00492502001	EPI_ISL_13799790	06-Montreal	2022-06-17	BA.2.12.1
L00492778001	EPI_ISL_13799786	03-Capitale-Nationale	2022-06-17	BA.2
L00493983001	unavailable_5585	06-Montreal	2022-06-17	BA.2.12.1
L00490213001	unavailable_5586	13-Laval	2022-06-18	BA.5.1
L00490312001	EPI_ISL_13638837	06-Montreal	2022-06-18	BA.5
L00490313001	EPI_ISL_13638945	06-Montreal	2022-06-18	BA.2.12.1
L00490320001	EPI_ISL_13639097	13-Laval	2022-06-18	BA.5.2.1
L00490322001	unavailable_5590	13-Laval	2022-06-18	BA.5.1
L00490328001	EPI_ISL_13638939	13-Laval	2022-06-18	BA.4
L00490331001	EPI_ISL_13638936	13-Laval	2022-06-18	BA.2.12.1
L00490343001	EPI_ISL_13638940	06-Montreal	2022-06-18	BA.2.12.1
L00490357001	EPI_ISL_13638946	06-Montreal	2022-06-18	BA.4
L00490365001	EPI_ISL_13638840	07-Outaouais	2022-06-18	BA.2
L00490368001	EPI_ISL_13638954	06-Montreal	2022-06-18	BA.2.12.1
L00490369001	EPI_ISL_13638953	06-Montreal	2022-06-18	BA.2
L00490383001	EPI_ISL_13638952	06-Montreal	2022-06-18	BA.2.12.1
L00490386001	EPI_ISL_13638950	06-Montreal	2022-06-18	BA.5
L00490387001	EPI_ISL_13638949	13-Laval	2022-06-18	BA.2.12.1
L00490390001	unavailable_5601	13-Laval	2022-06-18	BA.2.12.1
L00490391001	EPI_ISL_13638948	06-Montreal	2022-06-18	BA.5
L00490403001	EPI_ISL_13638962	13-Laval	2022-06-18	BA.5
L00490404001	EPI_ISL_13638961	13-Laval	2022-06-18	BA.2.12.1
L00490405001	EPI_ISL_13638839	13-Laval	2022-06-18	BA.4
L00490424001	EPI_ISL_13638957	01-Bas-Saint-Laurent	2022-06-18	BA.2.12.1
L00490430001	unavailable_5607	06-Montreal	2022-06-18	BA.4.1
L00490809001	EPI_ISL_13638580	06-Montreal	2022-06-18	BA.4
L00490941001	EPI_ISL_13638573	13-Laval	2022-06-18	BA.5
L00490955001	EPI_ISL_13638825	06-Montreal	2022-06-18	BA.2.12.1
L00490991001	EPI_ISL_13638579	13-Laval	2022-06-18	BA.2
L00491173001	EPI_ISL_13799822	01-Bas-Saint-Laurent	2022-06-18	BA.2.12.1
L00491177001	unavailable_5613	01-Bas-Saint-Laurent	2022-06-18	BA.2.38
L00491569001	unavailable_5614	07-Outaouais	2022-06-18	BA.2
L00491570001	unavailable_5615	07-Outaouais	2022-06-18	BA.5.2
L00491571001	EPI_ISL_13639094	07-Outaouais	2022-06-18	BA.2.3
L00491577001	EPI_ISL_13639093	07-Outaouais	2022-06-18	BA.2.12.1
L00491804001	EPI_ISL_13799799	09-Cote-Nord	2022-06-18	BA.2.3.6
L00492161001	EPI_ISL_13799918	03-Capitale-Nationale	2022-06-18	BA.2
L00492264001	EPI_ISL_13799930	09-Cote-Nord	2022-06-18	BA.5
L00492288001	EPI_ISL_13799811	09-Cote-Nord	2022-06-18	BA.2.12.1
L00492291001	EPI_ISL_13799812	09-Cote-Nord	2022-06-18	BA.2
L00492363001	EPI_ISL_13799817	06-Montreal	2022-06-18	BA.2.12.1
L00492522001	EPI_ISL_13800014	01-Bas-Saint-Laurent	2022-06-18	BA.5.1
L00492545001	EPI_ISL_13799821	03-Capitale-Nationale	2022-06-18	BA.2.3.6
L00492591001	EPI_ISL_13799818	01-Bas-Saint-Laurent	2022-06-18	BA.2
L00492763001	EPI_ISL_13799804	03-Capitale-Nationale	2022-06-18	BA.2.12.1
L00492770001	EPI_ISL_13799805	03-Capitale-Nationale	2022-06-18	BA.2.12.1
L00492783001	EPI_ISL_13799806	03-Capitale-Nationale	2022-06-18	BA.2.6
L00492787001	EPI_ISL_13800008	03-Capitale-Nationale	2022-06-18	BA.4.1
L00492791001	EPI_ISL_13799926	03-Capitale-Nationale	2022-06-18	BA.5.2.1
L00493205001	EPI_ISL_13799923	01-Bas-Saint-Laurent	2022-06-18	BA.5.1
L00493206001	unavailable_5633	01-Bas-Saint-Laurent	2022-06-18	BA.2.9
L00493230001	EPI_ISL_13800009	06-Montreal	2022-06-18	BA.4.1
L00493259001	EPI_ISL_13799807	06-Montreal	2022-06-18	BA.2.12.1
L00493268001	EPI_ISL_13800010	06-Montreal	2022-06-18	BA.4.1
L00493270001	EPI_ISL_13800059	06-Montreal	2022-06-18	BA.2.12.1
L00493277001	EPI_ISL_13800011	06-Montreal	2022-06-18	BA.4
L00493279001	EPI_ISL_13799808	06-Montreal	2022-06-18	BA.2.12.1
L00493288001	EPI_ISL_13799809	06-Montreal	2022-06-18	BA.2.12.1
L00493289001	EPI_ISL_13799810	06-Montreal	2022-06-18	BA.2.48
L00493296001	EPI_ISL_13799927	06-Montreal	2022-06-18	BE.1
L00490316001	EPI_ISL_13638983	06-Montreal	2022-06-19	BA.5
L00490329001	EPI_ISL_13638991	06-Montreal	2022-06-19	BA.2.12.1
L00490330001	EPI_ISL_13638989	13-Laval	2022-06-19	BA.5
L00490333001	EPI_ISL_13638987	13-Laval	2022-06-19	BA.2.12.1
L00490346001	EPI_ISL_13638968	06-Montreal	2022-06-19	BA.2.12.1
L00490414001	unavailable_5648	06-Montreal	2022-06-19	BA.5
L00490423001	EPI_ISL_13638982	13-Laval	2022-06-19	BA.2.21
L00490473001	EPI_ISL_13638967	01-Bas-Saint-Laurent	2022-06-19	BA.5
L00490781001	EPI_ISL_13638970	06-Montreal	2022-06-19	BA.2.12.1
L00490789001	EPI_ISL_13638972	06-Montreal	2022-06-19	BA.2.12.1
L00490832001	EPI_ISL_13638841	06-Montreal	2022-06-19	BA.5
L00490914001	EPI_ISL_13638827	06-Montreal	2022-06-19	BA.5
L00490932001	EPI_ISL_13638588	13-Laval	2022-06-19	BA.2.12.1
L00490936001	unavailable_5656	13-Laval	2022-06-19	BA.4.1
L00490939001	EPI_ISL_13638586	13-Laval	2022-06-19	BA.5
L00490940001	EPI_ISL_13638587	06-Montreal	2022-06-19	BA.2.12.1
L00490944001	EPI_ISL_13639113	06-Montreal	2022-06-19	BA.5.2.1
L00490956001	EPI_ISL_13638590	06-Montreal	2022-06-19	BA.5
L00490964001	EPI_ISL_13638589	13-Laval	2022-06-19	BA.2.3
L00491211001	EPI_ISL_13639092	06-Montreal	2022-06-19	BA.5.2.1
L00491239001	EPI_ISL_13639107	06-Montreal	2022-06-19	BA.5.1
L00491279001	EPI_ISL_13639096	06-Montreal	2022-06-19	BA.5.5
L00491283001	EPI_ISL_13639114	06-Montreal	2022-06-19	BA.2.12.1
L00491284001	EPI_ISL_13639108	06-Montreal	2022-06-19	BA.5.5
L00491286001	EPI_ISL_13639109	13-Laval	2022-06-19	BA.2.12.1
L00491587001	EPI_ISL_13639110	07-Outaouais	2022-06-19	BA.4.1
L00491588001	EPI_ISL_13639111	07-Outaouais	2022-06-19	BA.2.12.1
L00491589001	EPI_ISL_13639112	07-Outaouais	2022-06-19	BA.4.1
L00491674001	unavailable_5671	06-Montreal	2022-06-19	BA.4
L00491801001	EPI_ISL_13799949	09-Cote-Nord	2022-06-19	BA.5
L00491803001	EPI_ISL_13800022	09-Cote-Nord	2022-06-19	BA.4.1
L00492006001	EPI_ISL_13800092	09-Cote-Nord	2022-06-19	BA.5.1
L00492109001	unavailable_5675	01-Bas-Saint-Laurent	2022-06-19	BA.2.1
L00492173001	unavailable_5676	03-Capitale-Nationale	2022-06-19	BA.4
L00492294001	EPI_ISL_13799938	09-Cote-Nord	2022-06-19	BA.5.1
L00492355001	EPI_ISL_13800016	06-Montreal	2022-06-19	BA.4.1
L00492397001	EPI_ISL_13799939	06-Montreal	2022-06-19	BF.1
L00492518001	EPI_ISL_13799825	01-Bas-Saint-Laurent	2022-06-19	BA.2.12.1
L00492551001	EPI_ISL_13799935	03-Capitale-Nationale	2022-06-19	BA.5.1
L00492558001	EPI_ISL_13799936	03-Capitale-Nationale	2022-06-19	BE.1
L00492599001	EPI_ISL_13799829	06-Montreal	2022-06-19	BA.2.12.1
L00492795001	EPI_ISL_13800019	03-Capitale-Nationale	2022-06-19	BA.4.1
L00492846001	EPI_ISL_13799840	03-Capitale-Nationale	2022-06-19	BA.2.12.1
L00492850001	EPI_ISL_13799947	03-Capitale-Nationale	2022-06-19	BA.5.1
L00492854001	EPI_ISL_13799841	03-Capitale-Nationale	2022-06-19	BA.2.3.6
L00493220001	EPI_ISL_13800020	06-Montreal	2022-06-19	BA.4.1
L00493233001	unavailable_5689	06-Montreal	2022-06-19	BA.5.2
L00493281001	EPI_ISL_13799838	06-Montreal	2022-06-19	BA.2.12.1
L00493284001	unavailable_5691	06-Montreal	2022-06-19	BE.1
L00493285001	EPI_ISL_13799945	06-Montreal	2022-06-19	BA.5.2.1
L00493287001	EPI_ISL_13799837	06-Montreal	2022-06-19	BA.2.12.1
L00493314001	EPI_ISL_13800018	06-Montreal	2022-06-19	BA.4
L00498783001	EPI_ISL_13957911	06-Montreal	2022-06-19	BA.5.2.1
L00490810001	EPI_ISL_13638992	06-Montreal	2022-06-20	BA.2.12.1
L00490872001	EPI_ISL_13638600	06-Montreal	2022-06-20	BA.2.3
L00490988001	EPI_ISL_13638601	13-Laval	2022-06-20	BA.2.12.1
L00490989001	unavailable_5699	13-Laval	2022-06-20	BA.2.12.1
L00490990001	EPI_ISL_13638602	13-Laval	2022-06-20	BA.5
L00491002001	EPI_ISL_13638593	06-Montreal	2022-06-20	BA.5.2.1
L00491004001	EPI_ISL_13638594	13-Laval	2022-06-20	BA.5.1
L00491025001	unavailable_5703	06-Montreal	2022-06-20	BA.5.2
L00491026001	unavailable_5704	13-Laval	2022-06-20	BA.2.12.1
L00491197001	EPI_ISL_13639134	06-Montreal	2022-06-20	BA.5.2.1
L00491201001	EPI_ISL_13639135	06-Montreal	2022-06-20	BA.2.12.1
L00491204001	EPI_ISL_13639136	06-Montreal	2022-06-20	BA.4.1
L00491207001	unavailable_5708	06-Montreal	2022-06-20	BA.4.1
L00491225001	EPI_ISL_13639127	06-Montreal	2022-06-20	BA.5.2.1
L00491228001	EPI_ISL_13639122	06-Montreal	2022-06-20	BA.4.1
L00491259001	EPI_ISL_13639123	06-Montreal	2022-06-20	BA.5.1
L00491261001	unavailable_5712	06-Montreal	2022-06-20	BA.2.12.1
L00491265001	EPI_ISL_13639124	06-Montreal	2022-06-20	BA.2
L00491463001	EPI_ISL_13639126	06-Montreal	2022-06-20	BA.4
L00491466001	unavailable_5715	06-Montreal	2022-06-20	BA.2.3.6
L00491607001	EPI_ISL_13639115	07-Outaouais	2022-06-20	BA.2
L00491620001	EPI_ISL_13639116	07-Outaouais	2022-06-20	BA.5.1
L00491624001	EPI_ISL_13639117	07-Outaouais	2022-06-20	BA.5.2
L00491626001	EPI_ISL_13639118	07-Outaouais	2022-06-20	BA.2.12.1
L00491628001	EPI_ISL_13639119	07-Outaouais	2022-06-20	BE.1
L00491636001	unavailable_5721	07-Outaouais	2022-06-20	BA.2
L00491639001	EPI_ISL_13639120	07-Outaouais	2022-06-20	BA.2.21
L00491640001	EPI_ISL_13639121	07-Outaouais	2022-06-20	BA.2
L00491642001	unavailable_5724	07-Outaouais	2022-06-20	BA.5.1
L00491679001	unavailable_5725	06-Montreal	2022-06-20	BA.2
L00491884001	EPI_ISL_13800064	06-Montreal	2022-06-20	BA.2.12.1
L00491902001	EPI_ISL_13800030	06-Montreal	2022-06-20	BA.4
L00491993001	EPI_ISL_13799881	06-Montreal	2022-06-20	BA.2.12.1
L00491996001	EPI_ISL_13799884	06-Montreal	2022-06-20	BA.2.12.1
L00492000001	EPI_ISL_13799956	06-Montreal	2022-06-20	BA.5.2.1
L00492011001	EPI_ISL_13799872	06-Montreal	2022-06-20	BA.2
L00492047001	EPI_ISL_13799876	06-Montreal	2022-06-20	BA.2.12.1
L00492050001	EPI_ISL_13799963	06-Montreal	2022-06-20	BA.5.1
L00492058001	EPI_ISL_13799874	06-Montreal	2022-06-20	BA.2.12.1
L00492060001	EPI_ISL_13799867	06-Montreal	2022-06-20	BA.2.12.1
L00492069001	EPI_ISL_13799966	06-Montreal	2022-06-20	BA.5.5
L00492090001	unavailable_5737	06-Montreal	2022-06-20	BA.2
L00492096001	EPI_ISL_13799888	06-Montreal	2022-06-20	BA.2
L00492098001	EPI_ISL_13799887	06-Montreal	2022-06-20	BA.2.12.1
L00492280001	EPI_ISL_13799998	09-Cote-Nord	2022-06-20	BA.5.2.1
L00492286001	EPI_ISL_13799860	09-Cote-Nord	2022-06-20	BA.2.12.1
L00492293001	EPI_ISL_13799879	06-Montreal	2022-06-20	BA.2.12.1
L00492339001	EPI_ISL_13800035	03-Capitale-Nationale	2022-06-20	BE.1
L00492345001	EPI_ISL_13800034	03-Capitale-Nationale	2022-06-20	BE.1
L00492514001	EPI_ISL_13800032	01-Bas-Saint-Laurent	2022-06-20	BA.5.1
L00492527001	EPI_ISL_13800031	01-Bas-Saint-Laurent	2022-06-20	BA.5.1
L00492530001	EPI_ISL_13799858	01-Bas-Saint-Laurent	2022-06-20	BA.2.12.1
L00492579001	EPI_ISL_13799870	03-Capitale-Nationale	2022-06-20	BA.2.12.1
L00492580001	EPI_ISL_13799871	03-Capitale-Nationale	2022-06-20	BA.2.12.1
L00492583001	EPI_ISL_13799960	03-Capitale-Nationale	2022-06-20	BA.5.2.1
L00492587001	EPI_ISL_13799869	03-Capitale-Nationale	2022-06-20	BA.2.12.1
L00492589001	EPI_ISL_13799865	03-Capitale-Nationale	2022-06-20	BA.2.9
L00492590001	EPI_ISL_13799862	03-Capitale-Nationale	2022-06-20	BA.2.12.1
L00492594001	EPI_ISL_13799863	03-Capitale-Nationale	2022-06-20	BA.2.9
L00492600001	EPI_ISL_13799866	03-Capitale-Nationale	2022-06-20	BA.2
L00492608001	EPI_ISL_13799868	03-Capitale-Nationale	2022-06-20	BA.2.12.1
L00492611001	EPI_ISL_13799957	03-Capitale-Nationale	2022-06-20	BA.5.1
L00492620001	EPI_ISL_13799892	03-Capitale-Nationale	2022-06-20	BA.2
L00492802001	EPI_ISL_13799889	03-Capitale-Nationale	2022-06-20	BA.2.12.1
L00492806001	EPI_ISL_13800036	03-Capitale-Nationale	2022-06-20	BA.4.1
L00492830001	unavailable_5761	03-Capitale-Nationale	2022-06-20	BA.2
L00492834001	EPI_ISL_13799886	03-Capitale-Nationale	2022-06-20	BA.2.12.1
L00492837001	EPI_ISL_13799971	03-Capitale-Nationale	2022-06-20	BA.5.1
L00493218001	EPI_ISL_13799953	06-Montreal	2022-06-20	BE.1
L00493223001	EPI_ISL_13800063	06-Montreal	2022-06-20	BA.2.12.1
L00493236001	EPI_ISL_13799854	06-Montreal	2022-06-20	BA.2.1
L00493238001	EPI_ISL_13799855	06-Montreal	2022-06-20	BA.2.12.1
L00493239001	unavailable_5768	06-Montreal	2022-06-20	BA.2.12.1
L00493252001	EPI_ISL_13800028	06-Montreal	2022-06-20	BA.4.1
L00493256001	EPI_ISL_13799852	06-Montreal	2022-06-20	BA.2.12.1
L00493294001	EPI_ISL_13800027	06-Montreal	2022-06-20	BA.4.1
L00493297001	EPI_ISL_13799850	06-Montreal	2022-06-20	BA.2.12.1
L00493298001	EPI_ISL_13799955	06-Montreal	2022-06-20	BA.5.1
L00493304001	unavailable_5774	06-Montreal	2022-06-20	BA.4
L00493305001	unavailable_5775	06-Montreal	2022-06-20	BA.2.12.1
L00493309001	EPI_ISL_13799849	06-Montreal	2022-06-20	BA.2.12.1
L00493746001	EPI_ISL_13800098	06-Montreal	2022-06-20	BA.5.2.1
L00498785001	EPI_ISL_13957912	06-Montreal	2022-06-20	BA.2.3
L00490925001	EPI_ISL_13638621	06-Montreal	2022-06-21	BA.4
L00491786001	EPI_ISL_13799982	13-Laval	2022-06-21	BA.5.1
L00491794001	EPI_ISL_13799902	13-Laval	2022-06-21	BA.2.12.1
L00491915001	EPI_ISL_13800044	06-Montreal	2022-06-21	BA.4.1
L00491921001	EPI_ISL_13800071	06-Montreal	2022-06-21	BA.2.12.1
L00491931001	EPI_ISL_13800043	06-Montreal	2022-06-21	BA.4
L00492532001	EPI_ISL_13799907	01-Bas-Saint-Laurent	2022-06-21	BA.2.12.1
L00492533001	EPI_ISL_13799992	01-Bas-Saint-Laurent	2022-06-21	BA.5
L00492563001	EPI_ISL_13799993	03-Capitale-Nationale	2022-06-21	BE.1
L00492584001	EPI_ISL_13800045	03-Capitale-Nationale	2022-06-21	BA.5.1
L00492596001	EPI_ISL_13799989	03-Capitale-Nationale	2022-06-21	BA.5.1
L00492598001	EPI_ISL_13800081	03-Capitale-Nationale	2022-06-21	BA.4
L00492605001	EPI_ISL_13799988	03-Capitale-Nationale	2022-06-21	BA.5.1
L00492612001	EPI_ISL_13800080	03-Capitale-Nationale	2022-06-21	BA.2.12.1
L00492614001	EPI_ISL_13799987	03-Capitale-Nationale	2022-06-21	BA.5.2.1
L00492616001	unavailable_5794	03-Capitale-Nationale	2022-06-21	BA.5.1
L00492618001	EPI_ISL_13799986	03-Capitale-Nationale	2022-06-21	BA.5.1
L00492812001	unavailable_5796	03-Capitale-Nationale	2022-06-21	BA.5.5
L00492821001	EPI_ISL_13799991	03-Capitale-Nationale	2022-06-21	BA.5.2
L00492840001	EPI_ISL_13799980	03-Capitale-Nationale	2022-06-21	BA.5.1
L00493210001	unavailable_5799	06-Montreal	2022-06-21	BA.4
L00493211001	EPI_ISL_13799903	06-Montreal	2022-06-21	BA.2.12.1
L00493219001	EPI_ISL_13799900	06-Montreal	2022-06-21	BA.2
L00493221001	EPI_ISL_13799899	06-Montreal	2022-06-21	BA.2.13
L00493226001	EPI_ISL_13799978	06-Montreal	2022-06-21	BA.5.2
L00493228001	EPI_ISL_13799979	06-Montreal	2022-06-21	BA.5.1
L00493231001	EPI_ISL_13799981	06-Montreal	2022-06-21	BA.5.1
L00493232001	EPI_ISL_13799901	06-Montreal	2022-06-21	BA.2.12.1
L00493241001	EPI_ISL_13800041	06-Montreal	2022-06-21	BA.4.1
L00493750001	unavailable_5808	03-Capitale-Nationale	2022-06-22	BA.5.2.1
L00493753001	EPI_ISL_13800114	06-Montreal	2022-06-22	BA.5.2.1
L00493760001	EPI_ISL_13800113	06-Montreal	2022-06-22	BA.5.5
L00502399001	unavailable_5811	06-Montreal	2022-06-23	BA.5.2.1
L00493717001	EPI_ISL_13800135	06-Montreal	2022-06-24	BA.4.1
L00493721001	unavailable_5813	03-Capitale-Nationale	2022-06-24	BA.4.1
L00493723001	EPI_ISL_13800133	03-Capitale-Nationale	2022-06-24	BA.4.1
L00502415001	unavailable_5815	06-Montreal	2022-06-24	BA.4.1
L00502431001	unavailable_5816	06-Montreal	2022-06-24	BA.5.5
L00495265001	EPI_ISL_13800293	06-Montreal	2022-06-25	BA.4.1.1
L00495274001	EPI_ISL_13800237	03-Capitale-Nationale	2022-06-25	BA.5.1
L00495293001	EPI_ISL_13800291	06-Montreal	2022-06-25	BA.4.1.1
L00493421001	EPI_ISL_13800147	13-Laval	2022-06-26	BE.1
L00493745001	EPI_ISL_13797525	13-Laval	2022-06-26	BA.2.12.1
L00493749001	EPI_ISL_13797532	13-Laval	2022-06-26	BA.2.12.1
L00493754001	unavailable_5823	13-Laval	2022-06-26	BA.4
L00493763001	EPI_ISL_13797526	13-Laval	2022-06-26	BA.5.1
L00493766001	EPI_ISL_13797528	13-Laval	2022-06-26	BA.2.12.1
L00493775001	unavailable_5826	13-Laval	2022-06-26	BA.2.12.1
L00493779001	EPI_ISL_13797531	06-Montreal	2022-06-26	BA.2.12.1
L00493784001	EPI_ISL_13797529	13-Laval	2022-06-26	BA.2.12.1
L00493791001	unavailable_5829	13-Laval	2022-06-26	BA.2.21
L00493799001	EPI_ISL_13797541	13-Laval	2022-06-26	BA.4.1
L00493800001	unavailable_5831	13-Laval	2022-06-26	BA.5
L00493811001	EPI_ISL_13797543	13-Laval	2022-06-26	BA.5.2.1
L00493839001	EPI_ISL_13797536	06-Montreal	2022-06-26	BA.4
L00493843001	unavailable_5834	13-Laval	2022-06-26	BA.5.2.1
L00493847001	EPI_ISL_13797537	13-Laval	2022-06-26	BA.4
L00493848001	unavailable_5836	06-Montreal	2022-06-26	BA.5.2.1
L00493857001	EPI_ISL_13797560	06-Montreal	2022-06-26	BA.5.1
L00493885001	EPI_ISL_13797550	06-Montreal	2022-06-26	BA.5.2
L00493917001	EPI_ISL_13797555	06-Montreal	2022-06-26	BA.5.5
L00493921001	EPI_ISL_13797553	06-Montreal	2022-06-26	BA.2.12.1
L00493925001	EPI_ISL_13797551	06-Montreal	2022-06-26	BA.5.2
L00493971001	EPI_ISL_13797545	06-Montreal	2022-06-26	BA.5.1
L00493972001	EPI_ISL_13797549	06-Montreal	2022-06-26	BA.4.1
L00493984001	EPI_ISL_13797564	06-Montreal	2022-06-26	BA.5.2.1
L00493986001	EPI_ISL_13797563	06-Montreal	2022-06-26	BA.2
L00493989001	EPI_ISL_13797561	07-Outaouais	2022-06-26	BA.5.2.1
L00494011001	EPI_ISL_13797556	06-Montreal	2022-06-26	BA.5.5
L00494012001	EPI_ISL_13797544	06-Montreal	2022-06-26	BA.2.12.1
L00494017001	EPI_ISL_13797540	06-Montreal	2022-06-26	BA.5.2.1
L00494037001	EPI_ISL_13797538	01-Bas-Saint-Laurent	2022-06-26	BA.5.1
L00494580001	EPI_ISL_13797732	06-Montreal	2022-06-26	BE.1
L00494586001	unavailable_5852	06-Montreal	2022-06-26	BA.2.12.1
L00494635001	EPI_ISL_13797736	06-Montreal	2022-06-26	BA.5.2.1
L00494909001	EPI_ISL_13797718	13-Laval	2022-06-26	BA.2.12.1
L00495082001	EPI_ISL_13800144	06-Montreal	2022-06-26	BA.4
L00495201001	EPI_ISL_13800337	06-Montreal	2022-06-26	BA.5.2
L00495218001	unavailable_5857	06-Montreal	2022-06-26	BA.5.1
L00495221001	EPI_ISL_13800157	06-Montreal	2022-06-26	BA.2.12.1
L00495226001	EPI_ISL_13800151	06-Montreal	2022-06-26	BA.2.12.1
L00495227001	EPI_ISL_13800239	06-Montreal	2022-06-26	BA.5.2.1
L00495270001	EPI_ISL_13800158	06-Montreal	2022-06-26	BA.4.1
L00495284001	EPI_ISL_13800156	06-Montreal	2022-06-26	BA.2.12.1
L00495287001	unavailable_5863	06-Montreal	2022-06-26	BA.5.1
L00495288001	EPI_ISL_13800155	06-Montreal	2022-06-26	BA.2.12.1
L00495292001	EPI_ISL_13800154	06-Montreal	2022-06-26	BA.5.2
L00495317001	EPI_ISL_13800146	06-Montreal	2022-06-26	BA.5.2
L00495322001	EPI_ISL_13800145	06-Montreal	2022-06-26	BA.4
L00495357001	EPI_ISL_13958413	07-Outaouais	2022-06-26	BA.4
L00495366001	EPI_ISL_13958411	07-Outaouais	2022-06-26	BA.4
L00495382001	EPI_ISL_13958410	07-Outaouais	2022-06-26	BA.5.2
L00495383001	EPI_ISL_13958206	07-Outaouais	2022-06-26	BA.2
L00495386001	EPI_ISL_13958205	07-Outaouais	2022-06-26	BA.2
L00495448001	EPI_ISL_13958400	09-Cote-Nord	2022-06-26	BA.5.1
L00495460001	EPI_ISL_13958393	09-Cote-Nord	2022-06-26	BA.5
L00495466001	EPI_ISL_13958392	01-Bas-Saint-Laurent	2022-06-26	BA.5.5
L00495469001	EPI_ISL_13958390	01-Bas-Saint-Laurent	2022-06-26	BA.4
L00495478001	EPI_ISL_13958388	09-Cote-Nord	2022-06-26	BA.2
L00495479001	EPI_ISL_13958387	09-Cote-Nord	2022-06-26	BA.2.12.1
L00495481001	EPI_ISL_13958386	09-Cote-Nord	2022-06-26	BA.2
L00495552001	EPI_ISL_13958192	07-Outaouais	2022-06-26	BA.4
L00495783001	EPI_ISL_13958166	06-Montreal	2022-06-26	BA.5.1
L00495788001	EPI_ISL_13958162	06-Montreal	2022-06-26	BE.1
L00495889001	EPI_ISL_13958159	03-Capitale-Nationale	2022-06-26	BA.4
L00495911001	EPI_ISL_13958152	01-Bas-Saint-Laurent	2022-06-26	BA.5.1
L00495949001	EPI_ISL_13958144	06-Montreal	2022-06-26	BA.2.3.6
L00495954001	EPI_ISL_13958142	03-Capitale-Nationale	2022-06-26	BA.5.2.1
L00496037001	unavailable_5887	03-Capitale-Nationale	2022-06-26	BA.2.12.1
L00496080001	EPI_ISL_13958259	03-Capitale-Nationale	2022-06-26	BA.4
L00496084001	EPI_ISL_13958256	03-Capitale-Nationale	2022-06-26	BA.5.2
L00496087001	EPI_ISL_13958110	03-Capitale-Nationale	2022-06-26	BA.2.12.1
L00496089001	EPI_ISL_13958255	03-Capitale-Nationale	2022-06-26	BA.2.12.1
L00496091001	EPI_ISL_13958254	03-Capitale-Nationale	2022-06-26	BA.5.2.1
L00496093001	EPI_ISL_13958253	03-Capitale-Nationale	2022-06-26	BA.5.2.1
L00496116001	EPI_ISL_13958245	03-Capitale-Nationale	2022-06-26	BA.2.12.1
L00494238001	EPI_ISL_13797583	06-Montreal	2022-06-27	BA.2.12.1
L00494242001	EPI_ISL_13797581	06-Montreal	2022-06-27	BA.5.1
L00494254001	EPI_ISL_13797579	06-Montreal	2022-06-27	BA.2.12.1
L00494257001	EPI_ISL_13797578	06-Montreal	2022-06-27	BA.2.12.1
L00494261001	EPI_ISL_13797577	06-Montreal	2022-06-27	BA.5.5
L00494275001	EPI_ISL_13797580	06-Montreal	2022-06-27	BA.2.12.1
L00494277001	unavailable_5901	06-Montreal	2022-06-27	BA.4
L00494278001	EPI_ISL_13797593	06-Montreal	2022-06-27	BA.5.1
L00494334001	unavailable_5903	13-Laval	2022-06-27	BA.4.1
L00494385001	EPI_ISL_13797570	13-Laval	2022-06-27	BA.5.1
L00494458001	EPI_ISL_13797575	13-Laval	2022-06-27	BA.5.2.1
L00494459001	unavailable_5906	13-Laval	2022-06-27	BA.5
L00494467001	unavailable_5907	06-Montreal	2022-06-27	BA.4.1
L00494469001	EPI_ISL_13797574	13-Laval	2022-06-27	BA.4.1
L00494470001	EPI_ISL_13797573	06-Montreal	2022-06-27	BA.2.12.1
L00494492001	EPI_ISL_13797754	13-Laval	2022-06-27	BA.5.1
L00494493001	EPI_ISL_13797753	13-Laval	2022-06-27	BA.2.12.1
L00494501001	EPI_ISL_13797755	13-Laval	2022-06-27	BA.5.1
L00494509001	EPI_ISL_13797781	13-Laval	2022-06-27	BA.4
L00494511001	unavailable_5914	13-Laval	2022-06-27	BA.5.5
L00494517001	unavailable_5915	13-Laval	2022-06-27	BA.2.12.1
L00494518001	EPI_ISL_13797779	13-Laval	2022-06-27	BA.2.12.1
L00494520001	EPI_ISL_13797778	13-Laval	2022-06-27	BA.2.12.1
L00494563001	EPI_ISL_13797594	06-Montreal	2022-06-27	BA.4.1
L00494564001	EPI_ISL_13797791	06-Montreal	2022-06-27	BA.2.12.1
L00494565001	EPI_ISL_13797790	06-Montreal	2022-06-27	BE.1
L00494576001	EPI_ISL_13797789	06-Montreal	2022-06-27	BA.2.3
L00494578001	EPI_ISL_13797788	06-Montreal	2022-06-27	BA.5.5
L00494582001	EPI_ISL_13797787	06-Montreal	2022-06-27	BA.2.12.1
L00494584001	EPI_ISL_13797786	06-Montreal	2022-06-27	BG.2
L00494600001	EPI_ISL_13797785	06-Montreal	2022-06-27	BA.2.3
L00494606001	EPI_ISL_13797783	06-Montreal	2022-06-27	BA.5.1
L00494610001	EPI_ISL_13797775	06-Montreal	2022-06-27	BA.4.1
L00494621001	EPI_ISL_13797761	06-Montreal	2022-06-27	BA.4.1
L00494622001	unavailable_5929	06-Montreal	2022-06-27	BA.5.2.1
L00494623001	unavailable_5930	06-Montreal	2022-06-27	BA.4.1
L00494630001	EPI_ISL_13797759	06-Montreal	2022-06-27	BA.5.1
L00494632001	EPI_ISL_13797758	06-Montreal	2022-06-27	BA.5.2
L00494634001	EPI_ISL_13797757	06-Montreal	2022-06-27	BA.5.2.1
L00494643001	EPI_ISL_13797756	06-Montreal	2022-06-27	BA.5.2.1
L00494645001	EPI_ISL_13797760	06-Montreal	2022-06-27	BA.2.12.1
L00494655001	EPI_ISL_13797773	06-Montreal	2022-06-27	BA.5.1
L00494657001	EPI_ISL_13797772	06-Montreal	2022-06-27	BA.2.32
L00494660001	EPI_ISL_13797771	06-Montreal	2022-06-27	BA.5
L00494691001	EPI_ISL_13797770	06-Montreal	2022-06-27	BA.5.2.1
L00494721001	EPI_ISL_13797774	06-Montreal	2022-06-27	BA.2.12.1
L00494723001	EPI_ISL_13797769	06-Montreal	2022-06-27	BA.5.1
L00494729001	EPI_ISL_13797768	06-Montreal	2022-06-27	BA.5.1
L00494740001	unavailable_5943	13-Laval	2022-06-27	BA.5.2.1
L00494742001	EPI_ISL_13797767	06-Montreal	2022-06-27	BA.2
L00494760001	EPI_ISL_13797763	13-Laval	2022-06-27	BA.5.2.1
L00494879001	EPI_ISL_13797748	06-Montreal	2022-06-27	BA.2
L00494880001	EPI_ISL_13797747	06-Montreal	2022-06-27	BA.5.2.1
L00494891001	EPI_ISL_13797745	13-Laval	2022-06-27	BA.2.12.1
L00494892001	EPI_ISL_13797744	06-Montreal	2022-06-27	BA.5.1
L00495083001	EPI_ISL_13800204	06-Montreal	2022-06-27	BA.5.1
L00495086001	EPI_ISL_13800203	06-Montreal	2022-06-27	BA.2
L00495113001	EPI_ISL_13800200	06-Montreal	2022-06-27	BA.4
L00495114001	EPI_ISL_13800199	06-Montreal	2022-06-27	BA.5.5
L00495146001	EPI_ISL_13800211	06-Montreal	2022-06-27	BA.5.1
L00495241001	EPI_ISL_13800208	06-Montreal	2022-06-27	BG.2
L00495245001	EPI_ISL_13800207	06-Montreal	2022-06-27	BA.5.1
L00495248001	EPI_ISL_13800198	06-Montreal	2022-06-27	BA.5.5
L00495262001	EPI_ISL_13800241	06-Montreal	2022-06-27	BA.5.1
L00495266001	EPI_ISL_13800189	06-Montreal	2022-06-27	BA.5.5
L00495268001	EPI_ISL_13800187	06-Montreal	2022-06-27	BA.2
L00495275001	EPI_ISL_13800186	03-Capitale-Nationale	2022-06-27	BA.5.1
L00495289001	EPI_ISL_13800240	06-Montreal	2022-06-27	BA.5.2
L00495290001	EPI_ISL_13800185	06-Montreal	2022-06-27	BA.2.12.1
L00495305001	unavailable_5964	06-Montreal	2022-06-27	BA.5.2.1
L00495306001	EPI_ISL_13800183	06-Montreal	2022-06-27	BA.2.12.1
L00495309001	EPI_ISL_13800182	06-Montreal	2022-06-27	BA.4.1
L00495320001	EPI_ISL_13800181	06-Montreal	2022-06-27	BA.5.2
L00495325001	unavailable_5968	06-Montreal	2022-06-27	BA.5.1
L00495326001	EPI_ISL_13800190	06-Montreal	2022-06-27	BA.4
L00495329001	EPI_ISL_13800197	06-Montreal	2022-06-27	BA.5.1
L00495336001	EPI_ISL_13800196	06-Montreal	2022-06-27	BA.5.2
L00495342001	unavailable_5972	06-Montreal	2022-06-27	BA.5.2.1
L00495345001	EPI_ISL_13800195	06-Montreal	2022-06-27	BA.5.1
L00495346001	EPI_ISL_13800194	06-Montreal	2022-06-27	BA.5.2.1
L00495347001	EPI_ISL_13800193	06-Montreal	2022-06-27	BA.5.1
L00495350001	EPI_ISL_13800192	06-Montreal	2022-06-27	BA.5.5
L00495351001	unavailable_5977	06-Montreal	2022-06-27	BA.2
L00495352001	EPI_ISL_13800191	06-Montreal	2022-06-27	BA.5.2
L00495361001	EPI_ISL_13958412	07-Outaouais	2022-06-27	BA.4
L00495372001	EPI_ISL_13800215	06-Montreal	2022-06-27	BA.5.1
L00495376001	EPI_ISL_13800216	06-Montreal	2022-06-27	BA.5
L00495397001	EPI_ISL_13958204	07-Outaouais	2022-06-27	BA.4
L00495399001	EPI_ISL_13958409	07-Outaouais	2022-06-27	BA.2
L00495402001	EPI_ISL_13958408	07-Outaouais	2022-06-27	BA.5.2.1
L00495414001	EPI_ISL_13958407	07-Outaouais	2022-06-27	BA.2.12.1
L00495417001	EPI_ISL_13958406	07-Outaouais	2022-06-27	BA.2
L00495419001	EPI_ISL_13958405	07-Outaouais	2022-06-27	BA.5.1
L00495430001	EPI_ISL_13958404	07-Outaouais	2022-06-27	BA.5.1
L00495432001	EPI_ISL_13958203	07-Outaouais	2022-06-27	BA.2.12.1
L00495435001	EPI_ISL_13958403	07-Outaouais	2022-06-27	BA.5
L00495449001	EPI_ISL_13958399	07-Outaouais	2022-06-27	BA.5.2.1
L00495450001	EPI_ISL_13958398	09-Cote-Nord	2022-06-27	BA.5.5
L00495452001	EPI_ISL_13958199	07-Outaouais	2022-06-27	BA.5.1
L00495454001	EPI_ISL_13958198	07-Outaouais	2022-06-27	BA.5.2.1
L00495458001	EPI_ISL_13958395	09-Cote-Nord	2022-06-27	BA.5
L00495459001	EPI_ISL_13958394	09-Cote-Nord	2022-06-27	BA.5
L00495461001	EPI_ISL_13958197	09-Cote-Nord	2022-06-27	BA.2.12.1
L00495463001	EPI_ISL_13958196	09-Cote-Nord	2022-06-27	BA.2.12.1
L00495473001	EPI_ISL_13958195	01-Bas-Saint-Laurent	2022-06-27	BA.5
L00495482001	EPI_ISL_13958385	09-Cote-Nord	2022-06-27	BA.2.12.1
L00495506001	EPI_ISL_13958194	07-Outaouais	2022-06-27	BA.2.12.1
L00495511001	EPI_ISL_13958382	07-Outaouais	2022-06-27	BA.5.1
L00495513001	EPI_ISL_13958381	07-Outaouais	2022-06-27	BA.4.1
L00495531001	EPI_ISL_13958380	07-Outaouais	2022-06-27	BA.2
L00495536001	EPI_ISL_13958379	07-Outaouais	2022-06-27	BA.5.5
L00495540001	EPI_ISL_13958378	07-Outaouais	2022-06-27	BA.5.1
L00495550001	unavailable_6007	07-Outaouais	2022-06-27	BE.1
L00495553001	EPI_ISL_13958191	07-Outaouais	2022-06-27	BA.2
L00495557001	unavailable_6009	07-Outaouais	2022-06-27	BA.5.5
L00495573001	EPI_ISL_13958373	06-Montreal	2022-06-27	BA.5.2
L00495574001	EPI_ISL_13958372	06-Montreal	2022-06-27	BA.2.12.1
L00495576001	EPI_ISL_13958371	06-Montreal	2022-06-27	BG.2
L00495588001	EPI_ISL_13958369	06-Montreal	2022-06-27	BA.5.2
L00495590001	EPI_ISL_13958368	07-Outaouais	2022-06-27	BA.5.1
L00495592001	EPI_ISL_13958190	07-Outaouais	2022-06-27	BA.5.1
L00495596001	EPI_ISL_13958367	07-Outaouais	2022-06-27	BA.5.1
L00495607001	EPI_ISL_13958189	06-Montreal	2022-06-27	BA.4.1
L00495609001	EPI_ISL_13958364	06-Montreal	2022-06-27	BF.1
L00495613001	EPI_ISL_13958363	06-Montreal	2022-06-27	BA.2.3.6
L00495618001	EPI_ISL_13958188	06-Montreal	2022-06-27	BA.5.2
L00495627001	EPI_ISL_13958187	06-Montreal	2022-06-27	BA.4
L00495630001	EPI_ISL_13958360	06-Montreal	2022-06-27	BA.5.2.1
L00495640001	EPI_ISL_13958358	13-Laval	2022-06-27	BA.5.2
L00495644001	EPI_ISL_13958356	13-Laval	2022-06-27	BA.2.12.1
L00495648001	EPI_ISL_13958184	13-Laval	2022-06-27	BA.4.1
L00495653001	EPI_ISL_13958355	13-Laval	2022-06-27	BA.2.12.1
L00495656001	EPI_ISL_13958354	13-Laval	2022-06-27	BA.2.12.1
L00495657001	EPI_ISL_13958353	13-Laval	2022-06-27	BA.5.1
L00495658001	EPI_ISL_13958352	06-Montreal	2022-06-27	BA.5.2.1
L00495659001	EPI_ISL_13958183	13-Laval	2022-06-27	BA.4.1
L00495660001	EPI_ISL_13958351	06-Montreal	2022-06-27	BA.5
L00495661001	EPI_ISL_13958182	13-Laval	2022-06-27	BA.5.2.1
L00495662001	unavailable_6033	06-Montreal	2022-06-27	BA.5
L00495666001	EPI_ISL_13958181	13-Laval	2022-06-27	BA.5.1
L00495677001	EPI_ISL_13958179	06-Montreal	2022-06-27	BA.5.2
L00495685001	EPI_ISL_13958347	13-Laval	2022-06-27	BA.5.2
L00495693001	EPI_ISL_13958344	06-Montreal	2022-06-27	BA.4.1
L00495695001	EPI_ISL_13958343	06-Montreal	2022-06-27	BA.2.12.1
L00495696001	EPI_ISL_13958342	06-Montreal	2022-06-27	BA.4
L00495714001	EPI_ISL_13958173	13-Laval	2022-06-27	BA.5.1
L00495725001	EPI_ISL_13958340	07-Outaouais	2022-06-27	BA.2.12.1
L00495806001	EPI_ISL_13958160	06-Montreal	2022-06-27	BA.4.1
L00495858001	EPI_ISL_13958313	01-Bas-Saint-Laurent	2022-06-27	BG.2
L00495862001	EPI_ISL_13958312	01-Bas-Saint-Laurent	2022-06-27	BA.5
L00495872001	EPI_ISL_13958310	01-Bas-Saint-Laurent	2022-06-27	BA.2.12.1
L00495878001	EPI_ISL_13958309	01-Bas-Saint-Laurent	2022-06-27	BA.4
L00495884001	EPI_ISL_13958306	01-Bas-Saint-Laurent	2022-06-27	BA.5.1
L00495890001	EPI_ISL_13958304	01-Bas-Saint-Laurent	2022-06-27	BA.2.12.1
L00495896001	EPI_ISL_13958157	01-Bas-Saint-Laurent	2022-06-27	BA.5.1
L00495897001	EPI_ISL_13958303	06-Montreal	2022-06-27	BA.2.56
L00495904001	EPI_ISL_13958154	01-Bas-Saint-Laurent	2022-06-27	BA.5.1
L00495907001	EPI_ISL_13958301	01-Bas-Saint-Laurent	2022-06-27	BA.2.12.1
L00495913001	unavailable_6053	06-Montreal	2022-06-27	BA.5.1
L00495914001	EPI_ISL_13958151	01-Bas-Saint-Laurent	2022-06-27	BA.2.12.1
L00495920001	EPI_ISL_13958149	01-Bas-Saint-Laurent	2022-06-27	BA.5.1
L00495932001	EPI_ISL_13958147	06-Montreal	2022-06-27	BA.5.5
L00495935001	EPI_ISL_13958295	06-Montreal	2022-06-27	BA.2.12.1
L00495936001	EPI_ISL_13958146	06-Montreal	2022-06-27	BA.2.12.1
L00495940001	unavailable_6059	06-Montreal	2022-06-27	BA.4
L00495945001	EPI_ISL_13958145	03-Capitale-Nationale	2022-06-27	BA.5.1
L00495946001	EPI_ISL_13958294	03-Capitale-Nationale	2022-06-27	BA.2.12.1
L00495957001	EPI_ISL_13958292	06-Montreal	2022-06-27	BA.5.2.1
L00495963001	EPI_ISL_13958289	03-Capitale-Nationale	2022-06-27	BA.2.12.1
L00495965001	EPI_ISL_13958287	06-Montreal	2022-06-27	BA.5
L00495969001	EPI_ISL_13958286	03-Capitale-Nationale	2022-06-27	BA.4
L00495983001	EPI_ISL_13958282	03-Capitale-Nationale	2022-06-27	BA.4
L00496006001	EPI_ISL_13958133	03-Capitale-Nationale	2022-06-27	BA.5.2.1
L00496009001	EPI_ISL_13958131	03-Capitale-Nationale	2022-06-27	BA.4
L00496019001	EPI_ISL_13958274	03-Capitale-Nationale	2022-06-27	BA.5.2.1
L00496021001	EPI_ISL_13958129	03-Capitale-Nationale	2022-06-27	BA.4.1
L00496029001	EPI_ISL_13958270	03-Capitale-Nationale	2022-06-27	BA.5.1
L00496031001	EPI_ISL_13958126	03-Capitale-Nationale	2022-06-27	BA.5.5
L00496033001	EPI_ISL_13958124	03-Capitale-Nationale	2022-06-27	BA.4.1
L00496034001	EPI_ISL_13958269	03-Capitale-Nationale	2022-06-27	BA.5
L00496036001	EPI_ISL_13958123	03-Capitale-Nationale	2022-06-27	BA.5.1
L00496047001	unavailable_6076	03-Capitale-Nationale	2022-06-27	BA.2
L00496056001	EPI_ISL_13958119	03-Capitale-Nationale	2022-06-27	BA.2
L00496060001	EPI_ISL_13958263	03-Capitale-Nationale	2022-06-27	BA.2
L00496061001	EPI_ISL_13958118	03-Capitale-Nationale	2022-06-27	BA.2
L00496063001	EPI_ISL_13958117	03-Capitale-Nationale	2022-06-27	BA.5.5
L00496064001	EPI_ISL_13958262	03-Capitale-Nationale	2022-06-27	BA.2.9
L00496067001	EPI_ISL_13958116	03-Capitale-Nationale	2022-06-27	BA.4
L00496070001	EPI_ISL_13958114	03-Capitale-Nationale	2022-06-27	BA.2.12.1
L00496072001	EPI_ISL_13958113	03-Capitale-Nationale	2022-06-27	BA.5.2.1
L00496077001	EPI_ISL_13958260	03-Capitale-Nationale	2022-06-27	BA.2.12.1
L00496079001	EPI_ISL_13958112	03-Capitale-Nationale	2022-06-27	BA.5.1
L00496081001	EPI_ISL_13958258	03-Capitale-Nationale	2022-06-27	BA.5.1
L00496082001	EPI_ISL_13958257	03-Capitale-Nationale	2022-06-27	BA.5.2.1
L00496083001	EPI_ISL_13958111	03-Capitale-Nationale	2022-06-27	BA.2.12.1
L00496097001	EPI_ISL_13958252	03-Capitale-Nationale	2022-06-27	BA.2.12.1
L00496104001	EPI_ISL_13958247	03-Capitale-Nationale	2022-06-27	BA.2.12.1
L00496112001	EPI_ISL_13958109	03-Capitale-Nationale	2022-06-27	BA.5.2
L00496114001	EPI_ISL_13958246	03-Capitale-Nationale	2022-06-27	BA.2.12.1
L00496119001	EPI_ISL_13958244	03-Capitale-Nationale	2022-06-27	BA.2.12.1
L00496121001	EPI_ISL_13958108	03-Capitale-Nationale	2022-06-27	BA.2.12.1
L00496122001	EPI_ISL_13958243	03-Capitale-Nationale	2022-06-27	BA.2.12.1
L00496124001	EPI_ISL_13958107	03-Capitale-Nationale	2022-06-27	BA.2.12.1
L00496127001	EPI_ISL_13958242	03-Capitale-Nationale	2022-06-27	BA.2.12.1
L00496130001	EPI_ISL_13958106	03-Capitale-Nationale	2022-06-27	BA.2.12.1
L00496134001	EPI_ISL_13958241	03-Capitale-Nationale	2022-06-27	BA.2.12.1
L00494646001	EPI_ISL_13797792	06-Montreal	2022-06-28	BA.5.1
L00495286001	EPI_ISL_13800242	06-Montreal	2022-06-28	BA.5.1
L00495538001	unavailable_6103	06-Montreal	2022-06-28	BA.5.1
L00495851001	EPI_ISL_13958314	01-Bas-Saint-Laurent	2022-06-28	BA.2.12.1
L00495916001	EPI_ISL_13958150	01-Bas-Saint-Laurent	2022-06-28	BA.2.12.1
L00495933001	EPI_ISL_13958296	06-Montreal	2022-06-28	BA.4
L00495964001	EPI_ISL_13958288	06-Montreal	2022-06-28	BA.5.2
L00496001001	EPI_ISL_13958279	03-Capitale-Nationale	2022-06-28	BA.5.1
L00496010001	EPI_ISL_13958130	03-Capitale-Nationale	2022-06-28	BA.4
L00496020001	EPI_ISL_13958273	09-Cote-Nord	2022-06-28	BA.2.3
L00496027001	EPI_ISL_13958271	03-Capitale-Nationale	2022-06-28	BA.5
L00496041001	EPI_ISL_13958122	03-Capitale-Nationale	2022-06-28	BA.2.9
L00496046001	EPI_ISL_13958121	03-Capitale-Nationale	2022-06-28	BA.2.12.1
L00496048001	EPI_ISL_13958267	03-Capitale-Nationale	2022-06-28	BA.5.1
L00496051001	EPI_ISL_13958265	03-Capitale-Nationale	2022-06-28	BA.5.2.1
L00496053001	EPI_ISL_13958120	03-Capitale-Nationale	2022-06-28	BA.5.2.1
L00496069001	EPI_ISL_13958115	03-Capitale-Nationale	2022-06-28	BA.5.1
L00498778001	EPI_ISL_13957918	06-Montreal	2022-06-28	BA.2.12.1
L00498779001	EPI_ISL_13957916	06-Montreal	2022-06-28	BA.2.12.1
L00498794001	EPI_ISL_13957915	06-Montreal	2022-06-28	BA.2.12.1
L00498796001	EPI_ISL_13957917	06-Montreal	2022-06-28	BA.2.12.1
L00498801001	unavailable_6122	06-Montreal	2022-06-28	BA.5.3.1
L00496411001	EPI_ISL_13800342	13-Laval	2022-06-29	BA.5.2.1
L00497231001	EPI_ISL_13800251	06-Montreal	2022-06-29	BA.5.2
L00497234001	EPI_ISL_13800339	06-Montreal	2022-06-29	BA.4
L00497241001	EPI_ISL_13800249	06-Montreal	2022-06-29	BA.5.1
L00502446001	unavailable_6127	06-Montreal	2022-06-29	BA.2.9
L00497210001	EPI_ISL_13800289	13-Laval	2022-06-30	BA.5.2.1
L00498792001	EPI_ISL_13957922	06-Montreal	2022-06-30	BA.5.2
L00502457001	unavailable_6130	06-Montreal	2022-06-30	BA.4.1
L00502467001	unavailable_6131	06-Montreal	2022-06-30	BA.5.2.1
L00497213001	EPI_ISL_13800222	13-Laval	2022-07-01	BA.2.12.1
L00498267001	EPI_ISL_13957924	13-Laval	2022-07-01	BA.5.1
L00498268001	unavailable_6134	13-Laval	2022-07-01	BA.2.12.1
L00498270001	unavailable_6135	13-Laval	2022-07-01	BA.4.6
L00498280001	EPI_ISL_13957925	13-Laval	2022-07-01	BA.5.1
L00502478001	unavailable_6137	06-Montreal	2022-07-01	BA.5.1
L00502484001	unavailable_6138	06-Montreal	2022-07-01	BA.5.1
L00497544001	unavailable_6139	06-Montreal	2022-07-02	BA.5.2
L00498264001	EPI_ISL_13957929	13-Laval	2022-07-02	BA.5.1
L00498790001	EPI_ISL_13957928	06-Montreal	2022-07-02	BA.5.2
L00502491001	unavailable_6142	06-Montreal	2022-07-02	BA.5.2.1
L00502499001	unavailable_6143	06-Montreal	2022-07-02	BA.5.1
L00498257001	EPI_ISL_13957931	13-Laval	2022-07-03	BA.4.1
L00502510001	unavailable_6145	06-Montreal	2022-07-03	BA.5.2.1
L00497805001	EPI_ISL_13965352	06-Montreal	2022-07-04	BA.4
L00497840001	EPI_ISL_13957869	06-Montreal	2022-07-04	BA.4.1
L00497847001	EPI_ISL_13965353	06-Montreal	2022-07-04	BA.5.2.1
L00497856001	EPI_ISL_13957870	06-Montreal	2022-07-04	BA.5.2
L00497858001	EPI_ISL_13957857	06-Montreal	2022-07-04	BA.4
L00497884001	EPI_ISL_13957856	06-Montreal	2022-07-04	BA.5.1
L00497886001	unavailable_6152	06-Montreal	2022-07-04	BA.5.2.1
L00497888001	EPI_ISL_13957843	06-Montreal	2022-07-04	BA.5.1
L00497889001	EPI_ISL_13965349	06-Montreal	2022-07-04	BA.2.12.1
L00497890001	EPI_ISL_13957844	06-Montreal	2022-07-04	BA.5.2.1
L00497891001	EPI_ISL_13957845	06-Montreal	2022-07-04	BE.1
L00497892001	EPI_ISL_13957846	06-Montreal	2022-07-04	BA.5.2.1
L00497893001	EPI_ISL_13965350	06-Montreal	2022-07-04	BA.2.12.1
L00497894001	EPI_ISL_13957847	06-Montreal	2022-07-04	BF.1
L00497897001	EPI_ISL_13957848	06-Montreal	2022-07-04	BA.5.1
L00497898001	EPI_ISL_13957849	13-Laval	2022-07-04	BA.4
L00497899001	unavailable_6162	06-Montreal	2022-07-04	BA.2.12.1
L00497900001	EPI_ISL_13957850	06-Montreal	2022-07-04	BA.5.2.1
L00497902001	EPI_ISL_13965351	06-Montreal	2022-07-04	BA.5.1
L00497903001	EPI_ISL_13957852	13-Laval	2022-07-04	BA.5.1
L00497905001	EPI_ISL_13957853	13-Laval	2022-07-04	BA.5.1
L00497906001	EPI_ISL_13957854	06-Montreal	2022-07-04	BA.5
L00497907001	unavailable_6168	06-Montreal	2022-07-04	BA.5.2.1
L00497908001	unavailable_6169	06-Montreal	2022-07-04	BA.5.2.1
L00497910001	EPI_ISL_13957863	13-Laval	2022-07-04	BA.5.2.1
L00497911001	EPI_ISL_13957871	06-Montreal	2022-07-04	BA.2.12.1
L00497912001	EPI_ISL_13957897	06-Montreal	2022-07-04	BA.5.1
L00497913001	EPI_ISL_13965354	06-Montreal	2022-07-04	BA.4.1
L00497914001	EPI_ISL_13957889	06-Montreal	2022-07-04	BA.2.12.1
L00497915001	EPI_ISL_13965359	06-Montreal	2022-07-04	BA.4.1
L00497916001	EPI_ISL_13957890	06-Montreal	2022-07-04	BA.5.1
L00497917001	EPI_ISL_13957891	06-Montreal	2022-07-04	BA.4.1
L00497918001	EPI_ISL_13957892	06-Montreal	2022-07-04	BA.5.2
L00497920001	EPI_ISL_13957893	06-Montreal	2022-07-04	BA.5.1
L00497921001	EPI_ISL_13957894	13-Laval	2022-07-04	BE.1
L00497922001	EPI_ISL_13957895	06-Montreal	2022-07-04	BA.4
L00497924001	EPI_ISL_13965360	06-Montreal	2022-07-04	BA.5.1
L00497925001	EPI_ISL_13957896	06-Montreal	2022-07-04	BA.5.2.1
L00497927001	EPI_ISL_13957906	06-Montreal	2022-07-04	BA.5.2.1
L00497932001	EPI_ISL_13957898	13-Laval	2022-07-04	BA.4
L00497934001	EPI_ISL_13957899	06-Montreal	2022-07-04	BA.5.2.1
L00497937001	EPI_ISL_13957900	06-Montreal	2022-07-04	BA.5.2.1
L00497938001	EPI_ISL_13965362	06-Montreal	2022-07-04	BA.4.1
L00497940001	EPI_ISL_13957901	06-Montreal	2022-07-04	BA.5.1
L00497941001	EPI_ISL_13957902	13-Laval	2022-07-04	BA.5
L00497942001	EPI_ISL_13957903	13-Laval	2022-07-04	BA.5
L00497948001	EPI_ISL_13957888	06-Montreal	2022-07-04	BA.5.1
L00497956001	unavailable_6193	06-Montreal	2022-07-04	BA.5.2.1
L00497957001	EPI_ISL_13957872	06-Montreal	2022-07-04	BA.5.2.1
L00497958001	EPI_ISL_13965355	06-Montreal	2022-07-04	BA.5.2.1
L00497960001	EPI_ISL_13957874	06-Montreal	2022-07-04	BA.2
L00497963001	EPI_ISL_13957875	06-Montreal	2022-07-04	BG.2
L00497965001	EPI_ISL_13965356	06-Montreal	2022-07-04	BA.5.1
L00497967001	EPI_ISL_13957876	06-Montreal	2022-07-04	BA.5.2.1
L00497976001	unavailable_6200	06-Montreal	2022-07-04	BA.5.2.1
L00497979001	EPI_ISL_13957880	13-Laval	2022-07-04	BA.5.1
L00497982001	EPI_ISL_13957881	13-Laval	2022-07-04	BA.5.2.1
L00497985001	EPI_ISL_13957882	13-Laval	2022-07-04	BA.5.2.1
L00497987001	EPI_ISL_13957883	06-Montreal	2022-07-04	BE.1
L00497988001	EPI_ISL_13957884	06-Montreal	2022-07-04	BE.1
L00497992001	EPI_ISL_13957842	13-Laval	2022-07-04	BA.5.2.1
L00497993001	EPI_ISL_13957841	13-Laval	2022-07-04	BA.2.12.1
L00498006001	EPI_ISL_13958031	13-Laval	2022-07-04	BA.5
L00498007001	EPI_ISL_13800234	13-Laval	2022-07-04	BA.2
L00498009001	EPI_ISL_13958032	13-Laval	2022-07-04	BA.5.2.1
L00498010001	unavailable_6211	13-Laval	2022-07-04	BA.4.1
L00498013001	unavailable_6212	06-Montreal	2022-07-04	BA.5.2.1
L00498014001	EPI_ISL_13958033	13-Laval	2022-07-04	BA.4
L00498016001	EPI_ISL_13958034	06-Montreal	2022-07-04	BA.2
L00498018001	EPI_ISL_13958035	13-Laval	2022-07-04	BA.5.1
L00498019001	EPI_ISL_13958036	13-Laval	2022-07-04	BE.1
L00498020001	EPI_ISL_13958037	13-Laval	2022-07-04	BA.4.1
L00498023001	EPI_ISL_13958039	13-Laval	2022-07-04	BA.2.12.1
L00498024001	EPI_ISL_13958040	13-Laval	2022-07-04	BA.5.1
L00498026001	unavailable_6220	06-Montreal	2022-07-04	BA.5.1
L00498028001	EPI_ISL_13800315	06-Montreal	2022-07-04	BG.2
L00498030001	EPI_ISL_13958029	13-Laval	2022-07-04	BA.5.1
L00498032001	EPI_ISL_13958020	13-Laval	2022-07-04	BA.5.1
L00498036001	EPI_ISL_13800260	13-Laval	2022-07-04	BA.5.2.1
L00498039001	unavailable_6225	13-Laval	2022-07-04	XAC
L00498042001	EPI_ISL_13958024	13-Laval	2022-07-04	BA.5.2.1
L00498048001	EPI_ISL_13958027	13-Laval	2022-07-04	BA.5
L00498049001	unavailable_6228	13-Laval	2022-07-04	BA.4.1
L00498051001	EPI_ISL_13958028	13-Laval	2022-07-04	BA.5.2.1
L00498053001	EPI_ISL_13800224	13-Laval	2022-07-04	BA.2.12.1
L00498055001	EPI_ISL_13958030	13-Laval	2022-07-04	BA.2.12.1
L00498081001	EPI_ISL_13800261	06-Montreal	2022-07-04	BE.1
L00498084001	EPI_ISL_13958069	06-Montreal	2022-07-04	BA.5.5
L00498090001	EPI_ISL_13958071	06-Montreal	2022-07-04	BA.2
L00498093001	EPI_ISL_13965348	06-Montreal	2022-07-04	BE.1
L00498095001	EPI_ISL_13958057	06-Montreal	2022-07-04	BA.5.2
L00498097001	EPI_ISL_13958056	06-Montreal	2022-07-04	BA.5.2
L00498098001	EPI_ISL_13958055	06-Montreal	2022-07-04	BA.5.1
L00498102001	EPI_ISL_13958042	06-Montreal	2022-07-04	BA.5.1
L00498103001	EPI_ISL_13958043	06-Montreal	2022-07-04	BA.2
L00498104001	unavailable_6241	06-Montreal	2022-07-04	BA.2.12.1
L00498105001	unavailable_6242	06-Montreal	2022-07-04	BA.5.2.1
L00498106001	EPI_ISL_13958044	06-Montreal	2022-07-04	BA.5.2
L00498108001	EPI_ISL_13958045	06-Montreal	2022-07-04	BA.5.2
L00498109001	EPI_ISL_13958046	06-Montreal	2022-07-04	BA.4.1
L00498111001	EPI_ISL_13958047	06-Montreal	2022-07-04	BA.5.2
L00498113001	EPI_ISL_13965346	06-Montreal	2022-07-04	BA.2
L00498120001	EPI_ISL_13958048	06-Montreal	2022-07-04	BA.2.12.1
L00498124001	EPI_ISL_13958049	06-Montreal	2022-07-04	BA.5.1
L00498129001	EPI_ISL_13958051	06-Montreal	2022-07-04	BA.5.1
L00498131001	EPI_ISL_13958052	13-Laval	2022-07-04	BE.1
L00498132001	unavailable_6252	06-Montreal	2022-07-04	BA.4.1
L00498134001	EPI_ISL_13958053	06-Montreal	2022-07-04	BA.5.2.1
L00498250001	unavailable_6254	06-Montreal	2022-07-04	BA.5.1
L00498276001	EPI_ISL_13800356	06-Montreal	2022-07-04	BA.5.1
L00498279001	EPI_ISL_13800225	06-Montreal	2022-07-04	BA.2.12.1
L00498340001	EPI_ISL_13800347	09-Cote-Nord	2022-07-04	BA.5
L00498342001	EPI_ISL_13800320	09-Cote-Nord	2022-07-04	BA.5
L00498347001	EPI_ISL_13800226	09-Cote-Nord	2022-07-04	BA.2.12.1
L00498349001	unavailable_6260	09-Cote-Nord	2022-07-04	BA.5.2
L00498354001	EPI_ISL_13965369	09-Cote-Nord	2022-07-04	BA.5
L00498357001	EPI_ISL_13957940	13-Laval	2022-07-04	BE.3
L00498382001	EPI_ISL_13800257	06-Montreal	2022-07-04	BA.2.37
L00498387001	EPI_ISL_13800301	06-Montreal	2022-07-04	BA.4
L00498389001	EPI_ISL_13800258	06-Montreal	2022-07-04	BA.5.2.1
L00498575001	EPI_ISL_13965220	06-Montreal	2022-07-04	BA.5.1
L00498579001	EPI_ISL_13965232	06-Montreal	2022-07-04	BA.5.1
L00498582001	EPI_ISL_13965234	06-Montreal	2022-07-04	BA.4
L00498675001	EPI_ISL_13965237	06-Montreal	2022-07-04	BA.4.6
L00498695001	EPI_ISL_13965238	06-Montreal	2022-07-04	BA.5.2
L00498699001	EPI_ISL_13965229	06-Montreal	2022-07-04	BE.1
L00498703001	EPI_ISL_13965228	06-Montreal	2022-07-04	BE.1
L00498709001	EPI_ISL_13965227	06-Montreal	2022-07-04	BA.5.2.1
L00498711001	EPI_ISL_13965226	06-Montreal	2022-07-04	BA.5.2
L00498715001	EPI_ISL_13965225	06-Montreal	2022-07-04	BA.5.1
L00498722001	EPI_ISL_13965223	06-Montreal	2022-07-04	BA.5.2
L00498727001	unavailable_6277	06-Montreal	2022-07-04	BA.5.6
L00498758001	EPI_ISL_13965221	01-Bas-Saint-Laurent	2022-07-04	BA.2.12.1
L00498777001	EPI_ISL_13957937	06-Montreal	2022-07-04	BA.5.1
L00498797001	EPI_ISL_13957935	06-Montreal	2022-07-04	BE.3
L00498799001	EPI_ISL_13957933	06-Montreal	2022-07-04	BA.5.1
L00498821001	unavailable_6282	06-Montreal	2022-07-04	BA.4
L00498822001	EPI_ISL_13965169	06-Montreal	2022-07-04	BA.5.2.1
L00498823001	EPI_ISL_13965170	06-Montreal	2022-07-04	BA.5.2.1
L00498825001	EPI_ISL_13965168	06-Montreal	2022-07-04	BA.4.1
L00498827001	EPI_ISL_13965167	06-Montreal	2022-07-04	BA.5.2.1
L00498829001	EPI_ISL_13965166	06-Montreal	2022-07-04	BA.2.13
L00498830001	EPI_ISL_13965165	06-Montreal	2022-07-04	BA.4.1
L00498834001	EPI_ISL_13965163	06-Montreal	2022-07-04	BA.5.2.1
L00498837001	EPI_ISL_13965164	06-Montreal	2022-07-04	BA.5.1.2
L00498838001	EPI_ISL_13965171	06-Montreal	2022-07-04	BA.4.1
L00498839001	EPI_ISL_13965158	06-Montreal	2022-07-04	BA.2.12.1
L00498840001	EPI_ISL_13965161	06-Montreal	2022-07-04	BE.1.1
L00498841001	EPI_ISL_13965157	06-Montreal	2022-07-04	BA.4.1
L00498842001	EPI_ISL_13965159	06-Montreal	2022-07-04	BA.4.1
L00498845001	EPI_ISL_13965160	06-Montreal	2022-07-04	BA.5.2.1
L00498847001	EPI_ISL_13965162	06-Montreal	2022-07-04	BA.5.2.1
L00498849001	EPI_ISL_13965172	06-Montreal	2022-07-04	BA.4.1
L00498850001	EPI_ISL_13965214	06-Montreal	2022-07-04	BA.5.2.1
L00498851001	EPI_ISL_13965174	06-Montreal	2022-07-04	BA.5.2.1
L00498852001	EPI_ISL_13965197	06-Montreal	2022-07-04	BA.4
L00498856001	EPI_ISL_13965198	06-Montreal	2022-07-04	BA.5.2
L00498857001	EPI_ISL_13965200	06-Montreal	2022-07-04	BA.5.1
L00498858001	EPI_ISL_13965201	06-Montreal	2022-07-04	BE.1.1
L00498859001	EPI_ISL_13965203	06-Montreal	2022-07-04	BA.5.2
L00498860001	unavailable_6306	06-Montreal	2022-07-04	BA.5.1
L00498861001	EPI_ISL_13965205	06-Montreal	2022-07-04	BA.4
L00498862001	EPI_ISL_13965206	06-Montreal	2022-07-04	BA.5.2.2
L00498863001	EPI_ISL_13965207	06-Montreal	2022-07-04	BA.4.6
L00498864001	EPI_ISL_13965208	06-Montreal	2022-07-04	BA.5.2.1
L00498866001	EPI_ISL_13965209	06-Montreal	2022-07-04	BA.4.1
L00498868001	EPI_ISL_13965210	06-Montreal	2022-07-04	BE.1.1
L00498869001	EPI_ISL_13965211	06-Montreal	2022-07-04	BA.4.1
L00498872001	EPI_ISL_13965213	06-Montreal	2022-07-04	BA.5.1
L00498873001	EPI_ISL_13965343	06-Montreal	2022-07-04	BA.5.2.1
L00498876001	EPI_ISL_13965196	06-Montreal	2022-07-04	BA.5.2
L00498877001	EPI_ISL_13965195	06-Montreal	2022-07-04	BA.2
L00498879001	EPI_ISL_13965194	06-Montreal	2022-07-04	BA.5.1
L00498880001	EPI_ISL_13965183	06-Montreal	2022-07-04	BA.4.1
L00498883001	EPI_ISL_13965175	06-Montreal	2022-07-04	BA.5.1.3
L00498884001	EPI_ISL_13965176	06-Montreal	2022-07-04	BA.4
L00498885001	EPI_ISL_13965177	06-Montreal	2022-07-04	BA.5.2.1
L00498886001	EPI_ISL_13965178	06-Montreal	2022-07-04	BA.4
L00498890001	EPI_ISL_13965181	06-Montreal	2022-07-04	BA.5.5
L00498891001	EPI_ISL_13965182	06-Montreal	2022-07-04	BA.5.5
L00498892001	EPI_ISL_13965186	06-Montreal	2022-07-04	BA.4.6
L00498893001	EPI_ISL_13965187	06-Montreal	2022-07-04	BA.5.2.1
L00498894001	EPI_ISL_13965188	06-Montreal	2022-07-04	BE.1
L00498895001	EPI_ISL_13965191	06-Montreal	2022-07-04	BA.5.2.1
L00498896001	EPI_ISL_13965192	06-Montreal	2022-07-04	BA.5.5
L00498897001	EPI_ISL_13965190	06-Montreal	2022-07-04	BA.5.2
L00498898001	EPI_ISL_13965189	06-Montreal	2022-07-04	BA.5.2.1
L00498899001	EPI_ISL_13965185	06-Montreal	2022-07-04	BA.5.1
L00498900001	EPI_ISL_13965193	06-Montreal	2022-07-04	BA.5.1
L00498904001	EPI_ISL_13965173	06-Montreal	2022-07-04	BA.5.1
L00498905001	EPI_ISL_13965199	06-Montreal	2022-07-04	BA.2.12.1
L00498906001	unavailable_6337	06-Montreal	2022-07-04	BA.4
L00498907001	EPI_ISL_13965240	06-Montreal	2022-07-04	BG.2
L00498961001	EPI_ISL_13965296	03-Capitale-Nationale	2022-07-04	BA.5.5
L00498974001	EPI_ISL_13965297	03-Capitale-Nationale	2022-07-04	BA.5.1
L00498977001	EPI_ISL_13965298	03-Capitale-Nationale	2022-07-04	BA.5.1
L00498984001	EPI_ISL_13965299	03-Capitale-Nationale	2022-07-04	BA.5.2.1
L00498986001	unavailable_6343	03-Capitale-Nationale	2022-07-04	BA.5.2
L00499045001	EPI_ISL_13965303	09-Cote-Nord	2022-07-04	BA.5.1
L00499047001	EPI_ISL_13965304	03-Capitale-Nationale	2022-07-04	BA.4.6
L00499050001	EPI_ISL_13965306	03-Capitale-Nationale	2022-07-04	BA.5.5
L00499051001	EPI_ISL_13965307	09-Cote-Nord	2022-07-04	BA.4.1
L00499055001	EPI_ISL_13965290	01-Bas-Saint-Laurent	2022-07-04	BA.5.1
L00499057001	EPI_ISL_13965288	01-Bas-Saint-Laurent	2022-07-04	BA.5
L00499068001	EPI_ISL_13965277	06-Montreal	2022-07-04	BA.2.12.1
L00499069001	EPI_ISL_13965278	06-Montreal	2022-07-04	BA.2.12.1
L00499071001	EPI_ISL_13965279	06-Montreal	2022-07-04	BA.2.12.1
L00499073001	EPI_ISL_13965281	06-Montreal	2022-07-04	BA.2.12.1
L00499107001	EPI_ISL_13965332	03-Capitale-Nationale	2022-07-04	BA.2
L00499131001	EPI_ISL_13965339	06-Montreal	2022-07-04	BA.2.12.1
L00499293001	EPI_ISL_13965245	03-Capitale-Nationale	2022-07-04	BA.2.12.1
L00499310001	EPI_ISL_13965246	03-Capitale-Nationale	2022-07-04	BA.5.1
L00499312001	EPI_ISL_13965247	03-Capitale-Nationale	2022-07-04	BA.5.1
L00499314001	EPI_ISL_13965248	03-Capitale-Nationale	2022-07-04	BA.2.12.1
L00499320001	EPI_ISL_13965249	03-Capitale-Nationale	2022-07-04	BA.4.1
L00499322001	EPI_ISL_13965250	03-Capitale-Nationale	2022-07-04	BA.5.1.2
L00499323001	EPI_ISL_13965251	03-Capitale-Nationale	2022-07-04	BA.5.1
L00499654001	EPI_ISL_13965266	06-Montreal	2022-07-04	BA.4.4
L00499655001	unavailable_6364	06-Montreal	2022-07-04	BA.2.12.1
L00502523001	unavailable_6365	06-Montreal	2022-07-04	BA.4
L00497949001	EPI_ISL_13957909	06-Montreal	2022-07-05	BA.5.2
L00498057001	EPI_ISL_13958090	13-Laval	2022-07-05	BA.5.1
L00498059001	EPI_ISL_13958089	13-Laval	2022-07-05	BA.5.1
L00498377001	EPI_ISL_13800308	13-Laval	2022-07-05	BA.4
L00498477001	EPI_ISL_13800233	13-Laval	2022-07-05	BA.2.12.1
L00498482001	EPI_ISL_13800348	07-Outaouais	2022-07-05	BA.2.12.1
L00498484001	EPI_ISL_13800338	07-Outaouais	2022-07-05	BA.2.12.1
L00498487001	EPI_ISL_13800326	07-Outaouais	2022-07-05	BA.5.5
L00498496001	EPI_ISL_13800323	07-Outaouais	2022-07-05	BA.5.1
L00498498001	EPI_ISL_13800232	06-Montreal	2022-07-05	BA.2
L00498501001	EPI_ISL_13800287	13-Laval	2022-07-05	BA.5.2.1
L00498505001	EPI_ISL_13800286	06-Montreal	2022-07-05	BA.5.2.1
L00498510001	EPI_ISL_13800231	07-Outaouais	2022-07-05	BA.2.12.1
L00498514001	EPI_ISL_13800307	07-Outaouais	2022-07-05	BA.4.1
L00498516001	EPI_ISL_13800230	07-Outaouais	2022-07-05	BA.2.12.1
L00498518001	EPI_ISL_13800282	07-Outaouais	2022-07-05	BA.5.1
L00498524001	EPI_ISL_13965381	06-Montreal	2022-07-05	BA.4.6
L00498530001	EPI_ISL_13800305	07-Outaouais	2022-07-05	BA.4.1
L00498532001	unavailable_6384	07-Outaouais	2022-07-05	BA.5.1
L00498534001	EPI_ISL_13800229	07-Outaouais	2022-07-05	BA.2.37
L00498542001	EPI_ISL_13965462	07-Outaouais	2022-07-05	BA.4.1
L00498543001	EPI_ISL_13965468	07-Outaouais	2022-07-05	BA.5.1
L00498544001	EPI_ISL_13965463	03-Capitale-Nationale	2022-07-05	BA.5.1
L00498546001	EPI_ISL_13965464	03-Capitale-Nationale	2022-07-05	BA.4.1
L00498550001	unavailable_6390	06-Montreal	2022-07-05	BA.5.2.1
L00498555001	EPI_ISL_13965465	06-Montreal	2022-07-05	BA.2.12.1
L00498557001	EPI_ISL_13965466	06-Montreal	2022-07-05	BA.5.1
L00498559001	EPI_ISL_13965467	06-Montreal	2022-07-05	BA.2.12.1
L00498563001	EPI_ISL_13965461	03-Capitale-Nationale	2022-07-05	BA.4
L00498585001	EPI_ISL_13965449	06-Montreal	2022-07-05	BA.4.6
L00498600001	EPI_ISL_13965455	06-Montreal	2022-07-05	BA.4
L00498612001	EPI_ISL_13965470	06-Montreal	2022-07-05	BA.5.2
L00498614001	EPI_ISL_13965487	06-Montreal	2022-07-05	BA.4.6
L00498622001	EPI_ISL_13965485	06-Montreal	2022-07-05	BA.4.6
L00498624001	EPI_ISL_13965474	07-Outaouais	2022-07-05	BA.5.2.1
L00498628001	EPI_ISL_13965481	06-Montreal	2022-07-05	BA.5.2.1
L00498629001	EPI_ISL_13965483	06-Montreal	2022-07-05	BA.4.1
L00498633001	EPI_ISL_13965477	06-Montreal	2022-07-05	BA.5.2.1
L00498645001	EPI_ISL_13965448	13-Laval	2022-07-05	BA.4.1
L00498647001	EPI_ISL_13965452	13-Laval	2022-07-05	BA.4.6
L00498655001	EPI_ISL_13965446	06-Montreal	2022-07-05	BA.2.12.1
L00498660001	EPI_ISL_13965428	13-Laval	2022-07-05	BA.4.2
L00498672001	EPI_ISL_13965427	13-Laval	2022-07-05	BA.5.1
L00498677001	EPI_ISL_13965426	13-Laval	2022-07-05	BA.5.1
L00498681001	EPI_ISL_13965156	06-Montreal	2022-07-05	BA.2.12.1
L00498684001	EPI_ISL_13965425	13-Laval	2022-07-05	BA.5.2
L00498692001	EPI_ISL_13965416	13-Laval	2022-07-05	BA.4.1
L00498798001	EPI_ISL_13965442	06-Montreal	2022-07-05	BA.4.1
L00498804001	EPI_ISL_13965445	06-Montreal	2022-07-05	BA.2.13
L00498806001	EPI_ISL_13965435	06-Montreal	2022-07-05	BA.5.1
L00498916001	EPI_ISL_13965436	01-Bas-Saint-Laurent	2022-07-05	BA.5.1
L00498917001	unavailable_6417	01-Bas-Saint-Laurent	2022-07-05	BA.2.12.1
L00498919001	EPI_ISL_13965437	01-Bas-Saint-Laurent	2022-07-05	BA.2.3
L00498920001	EPI_ISL_13965438	01-Bas-Saint-Laurent	2022-07-05	BA.5.1
L00498921001	EPI_ISL_13965439	01-Bas-Saint-Laurent	2022-07-05	BA.4
L00498926001	EPI_ISL_13965440	01-Bas-Saint-Laurent	2022-07-05	BA.5.1.1
L00498963001	EPI_ISL_13965443	03-Capitale-Nationale	2022-07-05	BA.5.5
L00498972001	EPI_ISL_13965444	03-Capitale-Nationale	2022-07-05	BA.5.1
L00499030001	EPI_ISL_13965429	03-Capitale-Nationale	2022-07-05	BA.5.5
L00499052001	EPI_ISL_13965406	01-Bas-Saint-Laurent	2022-07-05	BA.5.2.1
L00499053001	EPI_ISL_13965407	01-Bas-Saint-Laurent	2022-07-05	BA.5.1
L00499284001	EPI_ISL_13965460	09-Cote-Nord	2022-07-05	BA.4.1
L00499297001	EPI_ISL_13965404	03-Capitale-Nationale	2022-07-05	BA.5.5
L00499299001	EPI_ISL_13965431	03-Capitale-Nationale	2022-07-05	BA.5.1
L00499306001	EPI_ISL_13965390	03-Capitale-Nationale	2022-07-05	BA.4
L00499316001	EPI_ISL_13965379	03-Capitale-Nationale	2022-07-05	BA.5.1
L00499318001	EPI_ISL_13965380	03-Capitale-Nationale	2022-07-05	BA.5.2.1
L00499326001	EPI_ISL_13965385	01-Bas-Saint-Laurent	2022-07-05	BA.4.1
L00499329001	EPI_ISL_13965382	01-Bas-Saint-Laurent	2022-07-05	BA.5.2.1
L00499331001	EPI_ISL_13965383	01-Bas-Saint-Laurent	2022-07-05	BA.4.4
L00499335001	EPI_ISL_13965384	01-Bas-Saint-Laurent	2022-07-05	BA.2.3.6
L00499450001	EPI_ISL_13965399	06-Montreal	2022-07-05	BA.5.5
L00499480001	EPI_ISL_13965400	06-Montreal	2022-07-05	BA.5.2.1
L00499483001	EPI_ISL_13965401	06-Montreal	2022-07-05	BA.5.1
L00499538001	EPI_ISL_13965387	06-Montreal	2022-07-05	BA.5.1
L00499541001	EPI_ISL_13965388	06-Montreal	2022-07-05	BA.5.1
L00499544001	EPI_ISL_13965389	06-Montreal	2022-07-05	BA.5.1
L00500046001	unavailable_6443	03-Capitale-Nationale	2022-07-05	BA.5
L00500048001	EPI_ISL_13957947	06-Montreal	2022-07-05	BA.5.2.1
L00503359001	EPI_ISL_14072229	06-Montreal	2022-07-05	BA.5.2.1
L00500042001	unavailable_6446	07-Outaouais	2022-07-06	BA.2
L00501064001	EPI_ISL_14072236	06-Montreal	2022-07-06	BA.5.2
L00500031001	EPI_ISL_13957953	06-Montreal	2022-07-07	BA.4.6
L00500032001	unavailable_6449	06-Montreal	2022-07-07	BA.5
L00500033001	unavailable_6450	13-Laval	2022-07-07	BA.5.2.1
L00501342001	unavailable_6451	06-Montreal	2022-07-07	BA.5.1.3
L00501061001	EPI_ISL_14072242	13-Laval	2022-07-08	BA.5.1
L00540201001	unavailable_6453	06-Montreal	2022-07-08	BA.5.1
L00502548001	EPI_ISL_14222134	06-Montreal	2022-07-09	BE.1
L00500039001	unavailable_6455	06-Montreal	2022-07-10	BA.2
L00500190001	EPI_ISL_14072368	01-Bas-Saint-Laurent	2022-07-10	BA.4.4
L00500197001	EPI_ISL_14072367	01-Bas-Saint-Laurent	2022-07-10	BA.5.5
L00500205001	EPI_ISL_14072366	01-Bas-Saint-Laurent	2022-07-10	BA.5.5
L00500705001	EPI_ISL_14072365	06-Montreal	2022-07-10	BA.5.2
L00500710001	EPI_ISL_14072364	06-Montreal	2022-07-10	BA.5.2.1
L00501025001	EPI_ISL_13957959	03-Capitale-Nationale	2022-07-10	BA.5.2.2
L00501027001	EPI_ISL_13957962	09-Cote-Nord	2022-07-10	BA.5
L00501202001	EPI_ISL_13957963	13-Laval	2022-07-10	BA.2.12.1
L00502867001	EPI_ISL_14222138	06-Montreal	2022-07-10	BA.5.1
L00500030001	EPI_ISL_13957998	06-Montreal	2022-07-11	BA.5.2.1
L00500478001	EPI_ISL_14072407	06-Montreal	2022-07-11	BA.5.1
L00500480001	unavailable_6467	06-Montreal	2022-07-11	BA.5.1
L00500484001	EPI_ISL_14072410	06-Montreal	2022-07-11	BA.5.2.1
L00500666001	EPI_ISL_14072396	06-Montreal	2022-07-11	BA.5.1
L00500667001	EPI_ISL_14072402	06-Montreal	2022-07-11	BA.5
L00500669001	EPI_ISL_14072395	03-Capitale-Nationale	2022-07-11	BA.5.1
L00500670001	EPI_ISL_14072380	06-Montreal	2022-07-11	BA.5
L00500678001	EPI_ISL_14072372	13-Laval	2022-07-11	BA.2.12.1
L00500707001	EPI_ISL_14072389	06-Montreal	2022-07-11	BA.5.1
L00500708001	EPI_ISL_14072390	06-Montreal	2022-07-11	BA.4.1
L00500712001	EPI_ISL_14072391	06-Montreal	2022-07-11	BA.5.2.1
L00500715001	EPI_ISL_14072392	06-Montreal	2022-07-11	BA.5.1
L00500745001	EPI_ISL_14072394	06-Montreal	2022-07-11	BA.5.1
L00500746001	EPI_ISL_14072413	06-Montreal	2022-07-11	BA.2.12.1
L00500750001	EPI_ISL_14072419	06-Montreal	2022-07-11	BA.5.1
L00500753001	EPI_ISL_14072414	13-Laval	2022-07-11	BA.4.6
L00500757001	unavailable_6482	06-Montreal	2022-07-11	BA.4.6
L00500760001	EPI_ISL_14072422	06-Montreal	2022-07-11	BA.4
L00500763001	EPI_ISL_14072423	06-Montreal	2022-07-11	BA.5.2
L00500764001	EPI_ISL_14072424	06-Montreal	2022-07-11	BA.4
L00500765001	EPI_ISL_14072425	06-Montreal	2022-07-11	BA.2.12.1
L00500767001	EPI_ISL_14072426	06-Montreal	2022-07-11	BA.5.1
L00500772001	unavailable_6488	06-Montreal	2022-07-11	BA.2.12.1
L00500775001	EPI_ISL_14072428	06-Montreal	2022-07-11	BG.2
L00500786001	EPI_ISL_14072430	06-Montreal	2022-07-11	BE.1.1
L00500791001	EPI_ISL_14072442	06-Montreal	2022-07-11	BA.5.2
L00500793001	EPI_ISL_14072431	06-Montreal	2022-07-11	BA.5.2.1
L00500796001	EPI_ISL_14072432	06-Montreal	2022-07-11	BA.2.12.1
L00500798001	EPI_ISL_14072433	06-Montreal	2022-07-11	BA.2.12.1
L00500804001	EPI_ISL_14072437	13-Laval	2022-07-11	BF.5
L00500807001	EPI_ISL_14072439	06-Montreal	2022-07-11	BA.2.74
L00500809001	EPI_ISL_14072440	06-Montreal	2022-07-11	BA.2.12.1
L00500812001	EPI_ISL_14072421	06-Montreal	2022-07-11	BA.4.1
L00500815001	EPI_ISL_14072420	06-Montreal	2022-07-11	BA.5.1
L00500818001	unavailable_6500	06-Montreal	2022-07-11	BA.2.12.1
L00500820001	EPI_ISL_14072415	06-Montreal	2022-07-11	BA.4.6
L00500821001	EPI_ISL_14072416	13-Laval	2022-07-11	BA.5.1
L00500823001	EPI_ISL_14072417	06-Montreal	2022-07-11	BA.5.1
L00500826001	EPI_ISL_14072418	06-Montreal	2022-07-11	BA.5.2.1
L00500836001	EPI_ISL_14072923	06-Montreal	2022-07-11	BA.5.1
L00500837001	EPI_ISL_14072924	07-Outaouais	2022-07-11	BA.5.2.1
L00500842001	EPI_ISL_14072929	07-Outaouais	2022-07-11	BA.5.2
L00500844001	EPI_ISL_14072931	07-Outaouais	2022-07-11	BA.5.2
L00500846001	EPI_ISL_14072933	07-Outaouais	2022-07-11	BA.2.3
L00500851001	EPI_ISL_14072875	07-Outaouais	2022-07-11	BA.4.6
L00500852001	EPI_ISL_14072876	07-Outaouais	2022-07-11	BA.5.1
L00500859001	EPI_ISL_14072881	07-Outaouais	2022-07-11	BA.2.12.1
L00500860001	EPI_ISL_14072882	07-Outaouais	2022-07-11	BA.5.2.1
L00500861001	EPI_ISL_14072883	07-Outaouais	2022-07-11	BA.5.2
L00500862001	unavailable_6515	07-Outaouais	2022-07-11	BA.5.1
L00500863001	EPI_ISL_14072896	07-Outaouais	2022-07-11	BA.5.1
L00500864001	EPI_ISL_14072885	07-Outaouais	2022-07-11	BA.2.12.1
L00500865001	EPI_ISL_14072886	07-Outaouais	2022-07-11	BA.5.5
L00500866001	EPI_ISL_14072887	07-Outaouais	2022-07-11	BA.2.65
L00500867001	EPI_ISL_14072888	07-Outaouais	2022-07-11	BA.4.6
L00500868001	EPI_ISL_14072889	07-Outaouais	2022-07-11	BA.5
L00500869001	EPI_ISL_14072890	07-Outaouais	2022-07-11	BA.2.12.1
L00500880001	EPI_ISL_14072873	13-Laval	2022-07-11	BA.5.1
L00500883001	EPI_ISL_14072859	06-Montreal	2022-07-11	BA.5.2
L00500889001	EPI_ISL_14072862	03-Capitale-Nationale	2022-07-11	BE.1
L00500969001	EPI_ISL_14072907	03-Capitale-Nationale	2022-07-11	BA.5.5
L00501019001	EPI_ISL_13957996	09-Cote-Nord	2022-07-11	BA.5
L00501023001	unavailable_6528	09-Cote-Nord	2022-07-11	BA.5.2.2
L00501031001	unavailable_6529	09-Cote-Nord	2022-07-11	BA.5.1
L00501039001	EPI_ISL_14072898	01-Bas-Saint-Laurent	2022-07-11	BA.5.5
L00501156001	unavailable_6531	13-Laval	2022-07-11	BA.4.6
L00501164001	unavailable_6532	13-Laval	2022-07-11	BA.2.12.1
L00501165001	unavailable_6533	13-Laval	2022-07-11	BA.5.2.1
L00501169001	EPI_ISL_14072096	06-Montreal	2022-07-11	BA.4.6
L00501172001	EPI_ISL_14072097	06-Montreal	2022-07-11	BA.5.2
L00501176001	EPI_ISL_14072098	13-Laval	2022-07-11	BA.5.6
L00501185001	EPI_ISL_14072102	06-Montreal	2022-07-11	BA.5.2
L00501187001	EPI_ISL_14072103	13-Laval	2022-07-11	BA.5.1
L00501191001	EPI_ISL_14072104	13-Laval	2022-07-11	BA.2.12.1
L00501193001	EPI_ISL_14072105	13-Laval	2022-07-11	BA.5.1
L00501199001	EPI_ISL_14072107	13-Laval	2022-07-11	BA.5.1
L00501201001	EPI_ISL_14072110	13-Laval	2022-07-11	BA.2
L00501203001	EPI_ISL_13958013	13-Laval	2022-07-11	BA.5.2.1
L00501204001	EPI_ISL_14072108	13-Laval	2022-07-11	BA.4.1
L00501207001	EPI_ISL_13958007	06-Montreal	2022-07-11	BA.5.1
L00501208001	EPI_ISL_14072125	13-Laval	2022-07-11	BA.2
L00501209001	EPI_ISL_14072122	13-Laval	2022-07-11	BA.5.2.1
L00501210001	EPI_ISL_14072121	13-Laval	2022-07-11	BA.5.2
L00501211001	EPI_ISL_14072118	13-Laval	2022-07-11	BA.4.6
L00501212001	EPI_ISL_14072111	13-Laval	2022-07-11	BA.2
L00501214001	EPI_ISL_14072119	13-Laval	2022-07-11	BA.4.4
L00501215001	EPI_ISL_14072115	13-Laval	2022-07-11	BA.2.12.1
L00501216001	unavailable_6553	13-Laval	2022-07-11	BA.5.2.1
L00501218001	EPI_ISL_13958002	13-Laval	2022-07-11	BA.5.2.1
L00501219001	unavailable_6555	13-Laval	2022-07-11	BA.5.1
L00501220001	EPI_ISL_13958003	13-Laval	2022-07-11	BA.5.1
L00501222001	EPI_ISL_13958004	13-Laval	2022-07-11	BA.5.1
L00501223001	EPI_ISL_14072123	13-Laval	2022-07-11	BA.5.1
L00501224001	EPI_ISL_13958001	13-Laval	2022-07-11	BA.5.2.1
L00501226001	EPI_ISL_14072120	13-Laval	2022-07-11	BA.5.1
L00501227001	EPI_ISL_13958000	13-Laval	2022-07-11	BA.5.2.1
L00501228001	EPI_ISL_14072124	13-Laval	2022-07-11	BA.5.1
L00501229001	unavailable_6563	06-Montreal	2022-07-11	BA.5.1
L00501277001	EPI_ISL_14072259	06-Montreal	2022-07-11	BA.5.1
L00501291001	EPI_ISL_14072255	06-Montreal	2022-07-11	BA.5.1
L00501385001	EPI_ISL_14072070	03-Capitale-Nationale	2022-07-11	BA.4.6
L00501558001	EPI_ISL_14222148	06-Montreal	2022-07-11	BF.1
L00501572001	EPI_ISL_14071955	06-Montreal	2022-07-11	BA.5.2.1
L00501576001	EPI_ISL_14071954	06-Montreal	2022-07-11	BA.2.12.1
L00501666001	EPI_ISL_14071900	13-Laval	2022-07-11	BA.5.1
L00501667001	EPI_ISL_14222150	06-Montreal	2022-07-11	BE.1.1
L00501668001	EPI_ISL_14071901	06-Montreal	2022-07-11	BA.5.5
L00501669001	EPI_ISL_14071898	06-Montreal	2022-07-11	BA.5.2
L00501672001	EPI_ISL_14071896	06-Montreal	2022-07-11	BA.5.1.1
L00501673001	EPI_ISL_14222145	06-Montreal	2022-07-11	BA.4.6
L00501674001	EPI_ISL_14071889	06-Montreal	2022-07-11	BA.2.12.1
L00501676001	EPI_ISL_14071890	06-Montreal	2022-07-11	BA.5.2.1
L00501677001	EPI_ISL_14071891	06-Montreal	2022-07-11	BA.5.5
L00501678001	EPI_ISL_14222146	06-Montreal	2022-07-11	BA.5.2.1
L00501680001	EPI_ISL_14071892	06-Montreal	2022-07-11	BA.5.2.1
L00501681001	EPI_ISL_14071893	06-Montreal	2022-07-11	BF.1
L00501684001	EPI_ISL_14071894	06-Montreal	2022-07-11	BE.1.1
L00501686001	EPI_ISL_14071895	06-Montreal	2022-07-11	BE.1.1
L00501689001	EPI_ISL_14222147	06-Montreal	2022-07-11	BE.1.1
L00501690001	EPI_ISL_14071902	06-Montreal	2022-07-11	BA.4.6
L00501692001	EPI_ISL_14071909	06-Montreal	2022-07-11	BA.4.1
L00501695001	EPI_ISL_14071911	06-Montreal	2022-07-11	BA.5.1
L00501697001	EPI_ISL_14071913	13-Laval	2022-07-11	BA.5
L00501700001	EPI_ISL_14071915	06-Montreal	2022-07-11	BA.2.18
L00501702001	EPI_ISL_14071917	06-Montreal	2022-07-11	BF.1
L00501703001	unavailable_6591	06-Montreal	2022-07-11	BA.4.1
L00501708001	EPI_ISL_14071918	06-Montreal	2022-07-11	BA.5.2.1
L00501709001	EPI_ISL_14222143	06-Montreal	2022-07-11	BF.1
L00501711001	EPI_ISL_14071919	06-Montreal	2022-07-11	BE.1.1
L00501715001	EPI_ISL_14222144	06-Montreal	2022-07-11	BA.4
L00501717001	EPI_ISL_14071910	06-Montreal	2022-07-11	BA.5.2
L00501720001	EPI_ISL_14071916	06-Montreal	2022-07-11	BF.1
L00501723001	EPI_ISL_14222142	06-Montreal	2022-07-11	BA.5.2.2
L00501725001	EPI_ISL_14071904	06-Montreal	2022-07-11	BA.4.6
L00501728001	EPI_ISL_14222140	06-Montreal	2022-07-11	BA.4.6
L00501729001	EPI_ISL_14222141	06-Montreal	2022-07-11	BF.1
L00501766001	EPI_ISL_14072033	03-Capitale-Nationale	2022-07-11	BA.5.1
L00501768001	EPI_ISL_14072026	03-Capitale-Nationale	2022-07-11	BA.5.2
L00501773001	EPI_ISL_14072025	01-Bas-Saint-Laurent	2022-07-11	BA.5.1
L00501783001	EPI_ISL_14072010	01-Bas-Saint-Laurent	2022-07-11	BA.2.12.1
L00501919001	EPI_ISL_14072044	03-Capitale-Nationale	2022-07-11	BA.5.1
L00501922001	EPI_ISL_14072036	03-Capitale-Nationale	2022-07-11	BA.5.2
L00501927001	EPI_ISL_14072037	03-Capitale-Nationale	2022-07-11	BA.4
L00501990001	EPI_ISL_14071985	09-Cote-Nord	2022-07-11	BA.5.1
L00501991001	EPI_ISL_14071969	09-Cote-Nord	2022-07-11	BA.2.12.1
L00502121001	EPI_ISL_14072002	13-Laval	2022-07-11	BA.5.2.1
L00502128001	EPI_ISL_14072003	06-Montreal	2022-07-11	BA.4.1
L00502131001	unavailable_6613	06-Montreal	2022-07-11	BF.1
L00502133001	EPI_ISL_14072004	06-Montreal	2022-07-11	BA.5.1
L00502139001	EPI_ISL_14072005	06-Montreal	2022-07-11	BA.5.2.1
L00502143001	EPI_ISL_14072006	06-Montreal	2022-07-11	BA.2.12.1
L00502144001	EPI_ISL_14072007	06-Montreal	2022-07-11	BA.4.6
L00502146001	EPI_ISL_14222168	06-Montreal	2022-07-11	BA.5.2.1
L00502147001	unavailable_6619	06-Montreal	2022-07-11	BA.2.3
L00502150001	EPI_ISL_14072000	06-Montreal	2022-07-11	BA.2.12.1
L00502155001	EPI_ISL_14071986	06-Montreal	2022-07-11	BA.5.1.1
L00502158001	EPI_ISL_14222169	06-Montreal	2022-07-11	BF.1
L00502159001	unavailable_6623	06-Montreal	2022-07-11	BA.5.5
L00502165001	EPI_ISL_14071989	06-Montreal	2022-07-11	BA.5.2
L00502168001	EPI_ISL_14071990	06-Montreal	2022-07-11	BA.4
L00502177001	EPI_ISL_14071995	13-Laval	2022-07-11	BE.1
L00502188001	EPI_ISL_14071997	06-Montreal	2022-07-11	BA.5.2.1
L00502295001	EPI_ISL_14071961	06-Montreal	2022-07-11	BA.4.6
L00502328001	EPI_ISL_14072038	06-Montreal	2022-07-11	BA.5.2.1
L00502334001	EPI_ISL_14222152	06-Montreal	2022-07-11	BA.5.1
L00502338001	EPI_ISL_14072045	06-Montreal	2022-07-11	BA.5.2
L00502351001	EPI_ISL_14072050	06-Montreal	2022-07-11	BA.5.1
L00502368001	EPI_ISL_14072049	06-Montreal	2022-07-11	BE.1
L00502369001	EPI_ISL_14072048	06-Montreal	2022-07-11	BF.1
L00502382001	EPI_ISL_14072047	06-Montreal	2022-07-11	BA.5.2.1
L00502385001	EPI_ISL_14072046	06-Montreal	2022-07-11	BA.2.12.1
L00502388001	EPI_ISL_14222151	06-Montreal	2022-07-11	BA.5.1
L00502400001	EPI_ISL_14072035	06-Montreal	2022-07-11	BA.4.1
L00502429001	EPI_ISL_14072022	06-Montreal	2022-07-11	BA.5.2.1
L00502433001	EPI_ISL_14072021	06-Montreal	2022-07-11	BA.5.1
L00502503001	EPI_ISL_14072020	06-Montreal	2022-07-11	BA.5.5
L00502509001	EPI_ISL_14072019	06-Montreal	2022-07-11	BA.2.12.1
L00502511001	EPI_ISL_14072018	06-Montreal	2022-07-11	BA.5.2
L00502516001	EPI_ISL_14072023	13-Laval	2022-07-11	BF.1
L00502522001	EPI_ISL_14072017	06-Montreal	2022-07-11	BA.5.2
L00502525001	EPI_ISL_14072015	06-Montreal	2022-07-11	BA.5
L00502529001	EPI_ISL_14072014	06-Montreal	2022-07-11	BA.5.2.1
L00502531001	EPI_ISL_14072013	06-Montreal	2022-07-11	BA.5.1
L00502534001	EPI_ISL_14072012	06-Montreal	2022-07-11	BA.5.6
L00502541001	EPI_ISL_14072011	06-Montreal	2022-07-11	BA.5.1
L00502543001	EPI_ISL_14072009	13-Laval	2022-07-11	BA.5.2.1
L00502544001	EPI_ISL_14072016	06-Montreal	2022-07-11	BA.5.2
L00502545001	EPI_ISL_14072024	06-Montreal	2022-07-11	BA.4.6
L00502547001	EPI_ISL_14072032	06-Montreal	2022-07-11	BA.5.1
L00502549001	EPI_ISL_14222166	06-Montreal	2022-07-11	BA.5.2.1
L00502550001	EPI_ISL_14072030	06-Montreal	2022-07-11	BA.5.2
L00502551001	EPI_ISL_14072029	06-Montreal	2022-07-11	BA.5.5
L00502555001	EPI_ISL_14072028	06-Montreal	2022-07-11	BA.2.12.1
L00502597001	EPI_ISL_14222167	06-Montreal	2022-07-11	BA.2.12.1
L00502607001	EPI_ISL_14071948	03-Capitale-Nationale	2022-07-11	BA.5.2
L00502610001	unavailable_6661	06-Montreal	2022-07-11	BE.1.1
L00502616001	EPI_ISL_14222153	06-Montreal	2022-07-11	BA.5.2.1
L00502618001	EPI_ISL_14222154	06-Montreal	2022-07-11	BA.5.1
L00502621001	EPI_ISL_14222155	06-Montreal	2022-07-11	BE.1.1
L00502624001	EPI_ISL_14222156	06-Montreal	2022-07-11	BA.4.1
L00502628001	EPI_ISL_14222157	06-Montreal	2022-07-11	BA.4.6
L00502660001	EPI_ISL_14222159	06-Montreal	2022-07-11	BA.5.1
L00502672001	EPI_ISL_14222165	06-Montreal	2022-07-11	BA.5.1
L00502674001	EPI_ISL_14222160	06-Montreal	2022-07-11	BA.5.3.1
L00502682001	EPI_ISL_14222161	06-Montreal	2022-07-11	BA.5.2.1
L00502855001	EPI_ISL_14222162	06-Montreal	2022-07-11	BA.4.1
L00502871001	EPI_ISL_14222163	06-Montreal	2022-07-11	BA.4.1
L00502880001	EPI_ISL_14222164	06-Montreal	2022-07-11	BA.5.2.1
L00500668001	EPI_ISL_14072444	06-Montreal	2022-07-12	BA.5.1
L00500671001	EPI_ISL_14072443	06-Montreal	2022-07-12	BA.5.1
L00501054001	EPI_ISL_14072936	13-Laval	2022-07-12	BA.5.1
L00501134001	EPI_ISL_13957914	13-Laval	2022-07-12	BA.2.12.1
L00501142001	EPI_ISL_13958018	13-Laval	2022-07-12	BA.4
L00501159001	EPI_ISL_13958017	13-Laval	2022-07-12	BA.2.12.1
L00501162001	unavailable_6680	13-Laval	2022-07-12	BA.5.1
L00501168001	EPI_ISL_13958016	13-Laval	2022-07-12	BA.4.1
L00501246001	EPI_ISL_14072173	06-Montreal	2022-07-12	BE.1.1
L00501248001	EPI_ISL_14072177	06-Montreal	2022-07-12	BA.5.2.1
L00501251001	EPI_ISL_14072178	07-Outaouais	2022-07-12	BE.1.1
L00501553001	unavailable_6685	06-Montreal	2022-07-12	BA.5.2.1
L00501563001	EPI_ISL_14072184	06-Montreal	2022-07-12	BA.5.2.1
L00501566001	EPI_ISL_14072183	06-Montreal	2022-07-12	BA.4.6
L00501569001	EPI_ISL_14072182	06-Montreal	2022-07-12	BA.2.12.1
L00501570001	EPI_ISL_14072181	06-Montreal	2022-07-12	BA.5.1
L00501578001	EPI_ISL_14072169	06-Montreal	2022-07-12	BE.1.1
L00501580001	EPI_ISL_14072168	06-Montreal	2022-07-12	BA.5.2.1
L00501594001	EPI_ISL_14072167	07-Outaouais	2022-07-12	BA.5.1
L00501755001	EPI_ISL_14072197	03-Capitale-Nationale	2022-07-12	BA.5.1
L00501759001	EPI_ISL_14072219	03-Capitale-Nationale	2022-07-12	BA.5.2
L00501762001	EPI_ISL_14072217	03-Capitale-Nationale	2022-07-12	BA.5.2
L00501777001	EPI_ISL_14072270	03-Capitale-Nationale	2022-07-12	BA.5.1
L00501780001	EPI_ISL_14072216	03-Capitale-Nationale	2022-07-12	BA.4
L00501782001	EPI_ISL_14072215	03-Capitale-Nationale	2022-07-12	BA.5.2
L00501784001	EPI_ISL_14072214	03-Capitale-Nationale	2022-07-12	BA.5.2
L00501785001	unavailable_6700	03-Capitale-Nationale	2022-07-12	BA.5
L00501786001	EPI_ISL_14072213	03-Capitale-Nationale	2022-07-12	BA.5.2.1
L00501787001	EPI_ISL_14072212	01-Bas-Saint-Laurent	2022-07-12	BA.5
L00501789001	unavailable_6703	03-Capitale-Nationale	2022-07-12	BA.5.1
L00501793001	EPI_ISL_14072211	01-Bas-Saint-Laurent	2022-07-12	BA.5.1
L00501795001	EPI_ISL_14072209	03-Capitale-Nationale	2022-07-12	BA.4.6
L00501821001	EPI_ISL_14072208	01-Bas-Saint-Laurent	2022-07-12	BA.5
L00501838001	EPI_ISL_14072220	01-Bas-Saint-Laurent	2022-07-12	BA.5.1
L00501867001	EPI_ISL_14072225	01-Bas-Saint-Laurent	2022-07-12	BA.5.1
L00501911001	EPI_ISL_14072222	03-Capitale-Nationale	2022-07-12	BA.5.1.1
L00501913001	EPI_ISL_14072223	03-Capitale-Nationale	2022-07-12	BA.5.1
L00501915001	EPI_ISL_14072224	03-Capitale-Nationale	2022-07-12	BA.5
L00501985001	EPI_ISL_14072210	09-Cote-Nord	2022-07-12	BA.2.12.1
L00501986001	unavailable_6713	09-Cote-Nord	2022-07-12	BA.1.1
L00501987001	unavailable_6714	09-Cote-Nord	2022-07-12	BA.5
L00502208001	EPI_ISL_14072127	06-Montreal	2022-07-12	BA.5.1
L00502209001	EPI_ISL_14072126	06-Montreal	2022-07-12	BA.5.1
L00502220001	unavailable_6717	06-Montreal	2022-07-12	BA.2
L00502225001	EPI_ISL_14072140	06-Montreal	2022-07-12	BA.5.2.1
L00502234001	EPI_ISL_14222182	06-Montreal	2022-07-12	BA.5.1
L00502239001	EPI_ISL_14072137	06-Montreal	2022-07-12	BA.5.2.1
L00502243001	EPI_ISL_14072136	06-Montreal	2022-07-12	BA.5.2.1
L00502245001	EPI_ISL_14072139	06-Montreal	2022-07-12	BA.4.1
L00502247001	EPI_ISL_14072130	06-Montreal	2022-07-12	BA.4
L00502250001	EPI_ISL_14222181	06-Montreal	2022-07-12	BA.5.1.3
L00502252001	EPI_ISL_14072131	06-Montreal	2022-07-12	BA.2.12.1
L00502256001	EPI_ISL_14072132	06-Montreal	2022-07-12	BA.2.12.1
L00502265001	EPI_ISL_14072135	06-Montreal	2022-07-12	BA.5.2.1
L00502270001	EPI_ISL_14072138	06-Montreal	2022-07-12	BA.5.2.1
L00502286001	EPI_ISL_14072141	13-Laval	2022-07-12	BA.5.1.1
L00502291001	EPI_ISL_14072158	06-Montreal	2022-07-12	BA.5.2.1
L00502303001	EPI_ISL_14072159	06-Montreal	2022-07-12	BA.4
L00502306001	EPI_ISL_14072156	06-Montreal	2022-07-12	BA.5.1
L00502313001	EPI_ISL_14072155	06-Montreal	2022-07-12	BA.5.2
L00502317001	EPI_ISL_14072157	06-Montreal	2022-07-12	BA.5.2.1
L00502371001	EPI_ISL_14072152	06-Montreal	2022-07-12	BA.4.6
L00502376001	EPI_ISL_14222183	06-Montreal	2022-07-12	BA.5
L00502379001	unavailable_6737	06-Montreal	2022-07-12	BA.5.2.1
L00502403001	EPI_ISL_14072153	06-Montreal	2022-07-12	BA.5.2
L00502421001	unavailable_6739	06-Montreal	2022-07-12	BA.4.6
L00502540001	EPI_ISL_14072151	06-Montreal	2022-07-12	BA.5.1
L00502546001	EPI_ISL_14072150	06-Montreal	2022-07-12	BA.5.2
L00502609001	EPI_ISL_14072142	03-Capitale-Nationale	2022-07-12	BA.5.1
L00502611001	EPI_ISL_14072143	03-Capitale-Nationale	2022-07-12	BA.5.1
L00502614001	EPI_ISL_14072144	03-Capitale-Nationale	2022-07-12	BA.2.12.1
L00502663001	EPI_ISL_14072149	03-Capitale-Nationale	2022-07-12	BE.1
L00502664001	EPI_ISL_14072145	03-Capitale-Nationale	2022-07-12	BA.5.2
L00502669001	unavailable_6747	03-Capitale-Nationale	2022-07-12	BA.5.1.1
L00502675001	EPI_ISL_14222192	03-Capitale-Nationale	2022-07-12	BA.5.6
L00502680001	EPI_ISL_14072146	03-Capitale-Nationale	2022-07-12	BA.5.1
L00502688001	EPI_ISL_14072147	03-Capitale-Nationale	2022-07-12	BA.5.1
L00502692001	EPI_ISL_14072148	03-Capitale-Nationale	2022-07-12	BA.5.2
L00502696001	EPI_ISL_14222198	03-Capitale-Nationale	2022-07-12	BA.5.5
L00502697001	EPI_ISL_14072154	03-Capitale-Nationale	2022-07-12	BE.1.1
L00502699001	EPI_ISL_14072160	03-Capitale-Nationale	2022-07-12	BA.4.1
L00502702001	EPI_ISL_14222197	03-Capitale-Nationale	2022-07-12	BA.5.2
L00502704001	EPI_ISL_14072161	03-Capitale-Nationale	2022-07-12	BA.5.2
L00502707001	EPI_ISL_14072162	03-Capitale-Nationale	2022-07-12	BA.5.1
L00502725001	EPI_ISL_14222196	03-Capitale-Nationale	2022-07-12	BE.1
L00502727001	EPI_ISL_14222195	03-Capitale-Nationale	2022-07-12	BA.5.2
L00502730001	unavailable_6760	03-Capitale-Nationale	2022-07-12	BA.2.12.1
L00502734001	EPI_ISL_14222194	03-Capitale-Nationale	2022-07-12	BA.5.1
L00502735001	unavailable_6762	03-Capitale-Nationale	2022-07-12	BF.1
L00502741001	EPI_ISL_14222193	03-Capitale-Nationale	2022-07-12	BA.2
L00502745001	unavailable_6764	03-Capitale-Nationale	2022-07-12	BA.5.2.1
L00502747001	EPI_ISL_14222191	03-Capitale-Nationale	2022-07-12	BA.5.2
L00502749001	EPI_ISL_14222188	03-Capitale-Nationale	2022-07-12	BE.1.1
L00502751001	EPI_ISL_14222187	03-Capitale-Nationale	2022-07-12	BA.2
L00502754001	EPI_ISL_14222186	03-Capitale-Nationale	2022-07-12	BA.5.1
L00502850001	EPI_ISL_14222185	06-Montreal	2022-07-12	BA.2.12.1
L00502858001	EPI_ISL_14222184	06-Montreal	2022-07-12	BA.4.6
L00502862001	unavailable_6771	06-Montreal	2022-07-12	BA.5.2.1
L00502864001	EPI_ISL_14222189	06-Montreal	2022-07-12	BA.5.1
L00502872001	unavailable_6773	06-Montreal	2022-07-12	BA.5.1
L00502875001	unavailable_6774	06-Montreal	2022-07-12	BA.2.12.1
L00502878001	EPI_ISL_14222190	06-Montreal	2022-07-12	BA.5.1
L00503168001	EPI_ISL_14072262	06-Montreal	2022-07-12	BA.5.1.1
L00503151001	EPI_ISL_14072273	13-Laval	2022-07-13	BA.5.2.1
L00503162001	EPI_ISL_14072272	13-Laval	2022-07-13	BA.5.2.1
L00504515001	EPI_ISL_14368521	06-Montreal	2022-07-13	BA.5.1
L00503155001	unavailable_6780	13-Laval	2022-07-14	BA.5.2
L00503131001	EPI_ISL_14072288	13-Laval	2022-07-15	BA.5.5
L00503179001	unavailable_6782	13-Laval	2022-07-15	BA.5.2
L00503432001	unavailable_6783	13-Laval	2022-07-15	BA.2.12.1
L00503174001	EPI_ISL_14072294	13-Laval	2022-07-16	BA.5.2.1
L00503437001	EPI_ISL_14221913	13-Laval	2022-07-17	BE.1.1
L00503438001	unavailable_6786	13-Laval	2022-07-17	BA.4.4
L00504208001	EPI_ISL_14368532	06-Montreal	2022-07-17	BA.5
L00504353001	unavailable_6788	06-Montreal	2022-07-17	BA.5.3.3
L00504358001	EPI_ISL_14361470	06-Montreal	2022-07-17	BA.2.12.1
L00505747001	EPI_ISL_14221911	06-Montreal	2022-07-17	BA.5.5
L00503385001	EPI_ISL_14222095	06-Montreal	2022-07-18	BA.4.6
L00503386001	EPI_ISL_14222096	13-Laval	2022-07-18	BA.5.2.1
L00503387001	EPI_ISL_14222097	06-Montreal	2022-07-18	BE.1.1
L00503393001	EPI_ISL_14222099	06-Montreal	2022-07-18	BA.5.2.1
L00503399001	EPI_ISL_14222102	06-Montreal	2022-07-18	BA.5.1.1
L00503402001	EPI_ISL_14222103	06-Montreal	2022-07-18	BA.5.1
L00503466001	EPI_ISL_14222104	13-Laval	2022-07-18	BA.5.1.1
L00503468001	EPI_ISL_14222100	06-Montreal	2022-07-18	BA.5
L00503470001	EPI_ISL_14222093	06-Montreal	2022-07-18	BA.2.12.1
L00503486001	EPI_ISL_14222083	06-Montreal	2022-07-18	BA.5.2.3
L00503492001	EPI_ISL_14222084	06-Montreal	2022-07-18	BA.5.1
L00503493001	EPI_ISL_14222085	06-Montreal	2022-07-18	BA.5.6
L00503496001	EPI_ISL_14222086	06-Montreal	2022-07-18	BA.4.6
L00503497001	EPI_ISL_14222087	06-Montreal	2022-07-18	BE.3
L00503507001	EPI_ISL_14222088	06-Montreal	2022-07-18	BA.5.2
L00503508001	EPI_ISL_14222089	13-Laval	2022-07-18	BE.1.1
L00503509001	EPI_ISL_14222090	06-Montreal	2022-07-18	BA.5.1
L00503517001	EPI_ISL_14222091	13-Laval	2022-07-18	BF.1
L00503525001	EPI_ISL_14222092	13-Laval	2022-07-18	BA.5.1
L00503528001	unavailable_6810	13-Laval	2022-07-18	BA.5.2
L00503539001	unavailable_6811	13-Laval	2022-07-18	BA.5.1
L00503541001	EPI_ISL_14222113	13-Laval	2022-07-18	BA.5.2
L00503545001	EPI_ISL_14222114	13-Laval	2022-07-18	BE.1.1
L00503551001	EPI_ISL_14222115	13-Laval	2022-07-18	BG.2
L00503557001	EPI_ISL_14222118	13-Laval	2022-07-18	BA.5.2
L00503565001	EPI_ISL_14222119	13-Laval	2022-07-18	BA.5.1
L00503576001	unavailable_6817	13-Laval	2022-07-18	BA.5.2.1
L00503577001	EPI_ISL_14222121	06-Montreal	2022-07-18	BA.5.2.1
L00503578001	EPI_ISL_14222122	13-Laval	2022-07-18	BA.5.2.1
L00503579001	EPI_ISL_14222123	13-Laval	2022-07-18	BA.5.2.1
L00503583001	EPI_ISL_14222112	13-Laval	2022-07-18	BA.5.2.1
L00503584001	EPI_ISL_14222107	13-Laval	2022-07-18	BA.4.6
L00503585001	EPI_ISL_14222543	13-Laval	2022-07-18	BA.5.2.1
L00503588001	EPI_ISL_14222105	13-Laval	2022-07-18	BA.5.1
L00503590001	EPI_ISL_14222542	13-Laval	2022-07-18	BA.5.2.1
L00503592001	EPI_ISL_14222106	13-Laval	2022-07-18	BA.5.2.1
L00503593001	unavailable_6827	13-Laval	2022-07-18	BA.5.2.1
L00503596001	EPI_ISL_14222541	13-Laval	2022-07-18	BA.5.2
L00503597001	unavailable_6829	13-Laval	2022-07-18	BA.4.6
L00503601001	EPI_ISL_14222108	13-Laval	2022-07-18	BA.5.2.1
L00503602001	EPI_ISL_14222109	13-Laval	2022-07-18	BA.5.1
L00503603001	unavailable_6832	13-Laval	2022-07-18	BA.5.2
L00503604001	EPI_ISL_14222110	13-Laval	2022-07-18	BA.5.2
L00503606001	unavailable_6834	06-Montreal	2022-07-18	BA.4.6
L00503607001	EPI_ISL_14222111	13-Laval	2022-07-18	BA.5.1.4
L00503625001	EPI_ISL_14222073	06-Montreal	2022-07-18	BA.5.2.1
L00503741001	EPI_ISL_14222065	13-Laval	2022-07-18	BA.2
L00503788001	EPI_ISL_14222079	06-Montreal	2022-07-18	BA.5.1
L00503906001	EPI_ISL_14221995	06-Montreal	2022-07-18	BE.1
L00503995001	EPI_ISL_14222052	07-Outaouais	2022-07-18	BA.5.2.1
L00503997001	EPI_ISL_14222022	07-Outaouais	2022-07-18	BA.5.2.1
L00504005001	EPI_ISL_14222023	07-Outaouais	2022-07-18	BA.5.2
L00504008001	EPI_ISL_14222024	07-Outaouais	2022-07-18	BA.5.2
L00504013001	EPI_ISL_14222025	07-Outaouais	2022-07-18	BA.5.2.1
L00504018001	EPI_ISL_14222027	07-Outaouais	2022-07-18	BA.4.1
L00504020001	EPI_ISL_14222029	07-Outaouais	2022-07-18	BA.5.1
L00504023001	EPI_ISL_14222030	07-Outaouais	2022-07-18	BA.5.2.1
L00504024001	unavailable_6848	07-Outaouais	2022-07-18	BA.2
L00504026001	EPI_ISL_14222031	07-Outaouais	2022-07-18	BA.2.12.1
L00504071001	EPI_ISL_14072340	07-Outaouais	2022-07-18	BA.5.2
L00504079001	EPI_ISL_14072339	07-Outaouais	2022-07-18	BA.2.12.1
L00504083001	unavailable_6852	07-Outaouais	2022-07-18	BA.5.2.1
L00504091001	EPI_ISL_14072338	07-Outaouais	2022-07-18	BA.5.2
L00504094001	EPI_ISL_14072334	07-Outaouais	2022-07-18	BA.5.2
L00504126001	unavailable_6855	07-Outaouais	2022-07-18	BA.5.1.1
L00504128001	unavailable_6856	07-Outaouais	2022-07-18	BA.5.2
L00504131001	EPI_ISL_14222017	09-Cote-Nord	2022-07-18	BA.5.1.1
L00504132001	EPI_ISL_14222018	09-Cote-Nord	2022-07-18	BA.5.2.2
L00504134001	EPI_ISL_14222019	09-Cote-Nord	2022-07-18	BA.5
L00504135001	EPI_ISL_14222026	09-Cote-Nord	2022-07-18	BA.4.1
L00504137001	EPI_ISL_14222038	09-Cote-Nord	2022-07-18	BA.5.5
L00504138001	EPI_ISL_14222033	09-Cote-Nord	2022-07-18	BA.4.6
L00504155001	EPI_ISL_14222046	03-Capitale-Nationale	2022-07-18	BA.5.1
L00504183001	EPI_ISL_14222539	03-Capitale-Nationale	2022-07-18	BA.5.1
L00504259001	unavailable_6865	07-Outaouais	2022-07-18	BA.4.6
L00504263001	EPI_ISL_14072333	07-Outaouais	2022-07-18	BA.5.2
L00504265001	EPI_ISL_14072332	07-Outaouais	2022-07-18	BA.2.12.1
L00504316001	EPI_ISL_14072321	03-Capitale-Nationale	2022-07-18	BA.5.2.1
L00504373001	EPI_ISL_14361471	06-Montreal	2022-07-18	BA.5.2
L00504378001	unavailable_6870	06-Montreal	2022-07-18	BA.5.2
L00504537001	unavailable_6871	06-Montreal	2022-07-18	BA.5.2
L00504539001	unavailable_6872	06-Montreal	2022-07-18	BA.5.2.1
L00504547001	EPI_ISL_14222497	06-Montreal	2022-07-18	BA.5.2.1
L00504551001	EPI_ISL_14222496	06-Montreal	2022-07-18	BA.5.2.1
L00504559001	unavailable_6875	06-Montreal	2022-07-18	BA.5.2
L00504564001	EPI_ISL_14222494	06-Montreal	2022-07-18	BA.2.12.1
L00504660001	EPI_ISL_14221948	06-Montreal	2022-07-18	BA.2.12.1
L00504662001	EPI_ISL_14222466	06-Montreal	2022-07-18	BA.2.12.1
L00504682001	EPI_ISL_14222453	06-Montreal	2022-07-18	BA.5.2.1
L00504701001	EPI_ISL_14222442	06-Montreal	2022-07-18	BA.5.2.1
L00504790001	EPI_ISL_14222440	01-Bas-Saint-Laurent	2022-07-18	BA.5.1
L00504809001	EPI_ISL_14222438	06-Montreal	2022-07-18	BA.5.1
L00504811001	EPI_ISL_14221946	01-Bas-Saint-Laurent	2022-07-18	BA.4.6
L00504812001	unavailable_6884	01-Bas-Saint-Laurent	2022-07-18	BA.5.1
L00504815001	unavailable_6885	01-Bas-Saint-Laurent	2022-07-18	BA.5.1
L00504850001	EPI_ISL_14222423	09-Cote-Nord	2022-07-18	BA.4.1
L00504853001	EPI_ISL_14222421	09-Cote-Nord	2022-07-18	BA.2.36
L00504856001	EPI_ISL_14222419	09-Cote-Nord	2022-07-18	BA.2.12.1
L00504859001	EPI_ISL_14222416	09-Cote-Nord	2022-07-18	BE.1
L00504862001	unavailable_6890	09-Cote-Nord	2022-07-18	BE.1
L00504871001	EPI_ISL_14221947	09-Cote-Nord	2022-07-18	BA.5.1
L00504876001	EPI_ISL_14222409	03-Capitale-Nationale	2022-07-18	BA.2
L00504884001	EPI_ISL_14222404	03-Capitale-Nationale	2022-07-18	BE.3
L00504894001	EPI_ISL_14221942	09-Cote-Nord	2022-07-18	BA.5.1
L00504901001	EPI_ISL_14222393	03-Capitale-Nationale	2022-07-18	BA.5.6
L00504916001	EPI_ISL_14222379	03-Capitale-Nationale	2022-07-18	BA.5.1
L00504922001	EPI_ISL_14222374	03-Capitale-Nationale	2022-07-18	BA.5.1
L00504924001	unavailable_6898	03-Capitale-Nationale	2022-07-18	BA.2.12.1
L00504926001	EPI_ISL_14222371	03-Capitale-Nationale	2022-07-18	BA.5.2.1
L00504928001	EPI_ISL_14222369	03-Capitale-Nationale	2022-07-18	BF.5
L00504936001	EPI_ISL_14222361	03-Capitale-Nationale	2022-07-18	BA.4.1
L00504944001	EPI_ISL_14222355	03-Capitale-Nationale	2022-07-18	BA.5.2.1
L00505133001	EPI_ISL_14222313	06-Montreal	2022-07-18	BA.5.2.1
L00505140001	EPI_ISL_14222310	06-Montreal	2022-07-18	BA.4.6
L00505141001	EPI_ISL_14222309	06-Montreal	2022-07-18	BA.5.1
L00505143001	EPI_ISL_14222307	06-Montreal	2022-07-18	BA.5.2.1
L00505148001	EPI_ISL_14222306	06-Montreal	2022-07-18	BA.5.1
L00505174001	EPI_ISL_14222294	06-Montreal	2022-07-18	BA.5.1
L00505176001	EPI_ISL_14222293	06-Montreal	2022-07-18	BA.5.1
L00505177001	EPI_ISL_14222292	06-Montreal	2022-07-18	BA.5.2.3
L00505180001	EPI_ISL_14222291	06-Montreal	2022-07-18	BA.4.1
L00505185001	EPI_ISL_14222290	06-Montreal	2022-07-18	BA.5.2.1
L00505190001	unavailable_6913	06-Montreal	2022-07-18	BA.4.1
L00505196001	EPI_ISL_14222289	06-Montreal	2022-07-18	BA.5.1
L00505201001	EPI_ISL_14222287	06-Montreal	2022-07-18	BA.5.2
L00505204001	EPI_ISL_14222286	06-Montreal	2022-07-18	BA.2.7
L00505206001	EPI_ISL_14222285	06-Montreal	2022-07-18	BA.5.2
L00505210001	EPI_ISL_14222284	06-Montreal	2022-07-18	BA.5.2
L00505331001	EPI_ISL_14222267	06-Montreal	2022-07-18	BA.4.6
L00505334001	EPI_ISL_14222266	06-Montreal	2022-07-18	BA.5.1
L00505336001	EPI_ISL_14222265	06-Montreal	2022-07-18	BA.4.1
L00505342001	EPI_ISL_14222263	06-Montreal	2022-07-18	BF.1
L00505344001	unavailable_6923	06-Montreal	2022-07-18	BA.5.2
L00505347001	EPI_ISL_14222262	06-Montreal	2022-07-18	BE.1.1
L00505350001	EPI_ISL_14222261	06-Montreal	2022-07-18	BA.4.6
L00505353001	EPI_ISL_14222260	06-Montreal	2022-07-18	BA.4.6
L00505357001	EPI_ISL_14222259	06-Montreal	2022-07-18	BA.5.2
L00505364001	EPI_ISL_14222257	06-Montreal	2022-07-18	BA.4.6
L00505367001	EPI_ISL_14222256	06-Montreal	2022-07-18	BF.1
L00505369001	EPI_ISL_14222255	06-Montreal	2022-07-18	BA.5.2.1
L00505372001	EPI_ISL_14222254	06-Montreal	2022-07-18	BA.5.2
L00505377001	EPI_ISL_14222252	06-Montreal	2022-07-18	BA.5.1
L00505383001	EPI_ISL_14222250	06-Montreal	2022-07-18	BA.5.2.1
L00505385001	EPI_ISL_14222249	06-Montreal	2022-07-18	BA.5.1
L00505388001	EPI_ISL_14222248	06-Montreal	2022-07-18	BA.5.1
L00505391001	EPI_ISL_14222247	06-Montreal	2022-07-18	BA.5.2.1
L00505394001	EPI_ISL_14222246	06-Montreal	2022-07-18	BA.5.1
L00505395001	EPI_ISL_14222245	06-Montreal	2022-07-18	BA.5.1
L00505397001	EPI_ISL_14222244	06-Montreal	2022-07-18	BA.5.2
L00505398001	EPI_ISL_14222243	06-Montreal	2022-07-18	BA.5.1
L00505399001	EPI_ISL_14222242	06-Montreal	2022-07-18	BA.5
L00505400001	EPI_ISL_14222241	06-Montreal	2022-07-18	BA.5
L00505401001	EPI_ISL_14222240	06-Montreal	2022-07-18	BA.5.2.1
L00505402001	EPI_ISL_14222239	06-Montreal	2022-07-18	BA.5.2.1
L00505403001	EPI_ISL_14222238	06-Montreal	2022-07-18	BA.4.1
L00505404001	EPI_ISL_14222237	06-Montreal	2022-07-18	BA.5.2
L00505407001	EPI_ISL_14222236	13-Laval	2022-07-18	BA.2.3
L00505408001	EPI_ISL_14222235	06-Montreal	2022-07-18	BA.4.6
L00505409001	EPI_ISL_14222234	06-Montreal	2022-07-18	BA.5.2.1
L00505411001	EPI_ISL_14222233	06-Montreal	2022-07-18	BA.5.1
L00505412001	EPI_ISL_14222232	06-Montreal	2022-07-18	BA.5.1
L00505415001	EPI_ISL_14222231	13-Laval	2022-07-18	BA.5.2.1
L00505416001	EPI_ISL_14222230	06-Montreal	2022-07-18	BA.5.2.1
L00505418001	EPI_ISL_14222229	06-Montreal	2022-07-18	BF.1
L00505420001	EPI_ISL_14222228	06-Montreal	2022-07-18	BA.5.1
L00505421001	EPI_ISL_14222227	06-Montreal	2022-07-18	BA.5.1
L00505422001	EPI_ISL_14222226	06-Montreal	2022-07-18	BA.5.2.1
L00505423001	EPI_ISL_14222225	06-Montreal	2022-07-18	BA.2.12.1
L00505424001	EPI_ISL_14222224	06-Montreal	2022-07-18	BA.4.1
L00505428001	EPI_ISL_14222223	06-Montreal	2022-07-18	BA.5.1
L00505429001	EPI_ISL_14222222	06-Montreal	2022-07-18	BA.5.5
L00505430001	EPI_ISL_14222221	06-Montreal	2022-07-18	BA.5.1
L00505433001	EPI_ISL_14222220	06-Montreal	2022-07-18	BA.5.2
L00505492001	EPI_ISL_14222219	03-Capitale-Nationale	2022-07-18	BE.1.1
L00505494001	EPI_ISL_14222218	03-Capitale-Nationale	2022-07-18	BE.1.1
L00505503001	EPI_ISL_14222214	03-Capitale-Nationale	2022-07-18	BA.5.2
L00505505001	unavailable_6967	03-Capitale-Nationale	2022-07-18	BA.4.6
L00505508001	EPI_ISL_14222213	03-Capitale-Nationale	2022-07-18	BA.4.1
L00505512001	EPI_ISL_14222211	03-Capitale-Nationale	2022-07-18	BA.5.1
L00505514001	EPI_ISL_14222210	03-Capitale-Nationale	2022-07-18	BA.2.12.1
L00505518001	EPI_ISL_14222207	03-Capitale-Nationale	2022-07-18	BA.5.1
L00505520001	EPI_ISL_14222206	03-Capitale-Nationale	2022-07-18	BA.5.1
L00505522001	EPI_ISL_14222205	03-Capitale-Nationale	2022-07-18	BA.5.2.1
L00505527001	EPI_ISL_14222204	03-Capitale-Nationale	2022-07-18	BA.5.1
L00505533001	EPI_ISL_14222203	03-Capitale-Nationale	2022-07-18	BA.5.1
L00505536001	EPI_ISL_14222202	03-Capitale-Nationale	2022-07-18	BA.5.1
L00505714001	EPI_ISL_14221954	06-Montreal	2022-07-18	BA.2.12.1
L00505720001	EPI_ISL_14221955	06-Montreal	2022-07-18	BA.4.6
L00505721001	EPI_ISL_14221953	06-Montreal	2022-07-18	BA.5.1
L00505722001	EPI_ISL_14221952	06-Montreal	2022-07-18	BE.3
L00505725001	unavailable_6981	06-Montreal	2022-07-18	BA.5.2
L00505727001	EPI_ISL_14221951	06-Montreal	2022-07-18	BA.4.6
L00505731001	EPI_ISL_14221950	06-Montreal	2022-07-18	BA.5.2
L00505734001	unavailable_6984	06-Montreal	2022-07-18	BA.5.2
L00505737001	EPI_ISL_14221949	06-Montreal	2022-07-18	BE.3
L00505740001	EPI_ISL_14221941	06-Montreal	2022-07-18	BA.2.12.1
L00505741001	EPI_ISL_14221940	06-Montreal	2022-07-18	BA.5.1
L00505742001	EPI_ISL_14221939	06-Montreal	2022-07-18	BA.5.1
L00505744001	EPI_ISL_14221923	06-Montreal	2022-07-18	BA.5.1
L00505746001	EPI_ISL_14221922	06-Montreal	2022-07-18	BA.5.2
L00505749001	EPI_ISL_14221921	06-Montreal	2022-07-18	BA.4.6
L00505752001	EPI_ISL_14221919	06-Montreal	2022-07-18	BA.2
L00505757001	EPI_ISL_14221924	06-Montreal	2022-07-18	BA.5.2
L00505761001	unavailable_6994	06-Montreal	2022-07-18	BA.5.2.1
L00505762001	EPI_ISL_14221930	06-Montreal	2022-07-18	BA.5.2
L00505763001	EPI_ISL_14221929	06-Montreal	2022-07-18	BA.5.2.1
L00505767001	EPI_ISL_14221927	06-Montreal	2022-07-18	BA.5.2.1
L00505769001	EPI_ISL_14221931	06-Montreal	2022-07-18	BA.5
L00505772001	unavailable_6999	06-Montreal	2022-07-18	BA.2
L00505774001	EPI_ISL_14221937	06-Montreal	2022-07-18	BF.5
L00505775001	EPI_ISL_14221936	06-Montreal	2022-07-18	BA.2.18
L00505776001	EPI_ISL_14221935	06-Montreal	2022-07-18	BA.5.1.1
L00505777001	EPI_ISL_14221934	06-Montreal	2022-07-18	BA.5.2
L00505829001	EPI_ISL_14221933	06-Montreal	2022-07-18	BA.5.2.1
L00505831001	EPI_ISL_14221932	06-Montreal	2022-07-18	BA.5.1
L00505838001	EPI_ISL_14221956	06-Montreal	2022-07-18	BA.4
L00505841001	EPI_ISL_14221961	06-Montreal	2022-07-18	BA.5.1
L00505843001	EPI_ISL_14221960	06-Montreal	2022-07-18	BA.5.1
L00505844001	EPI_ISL_14221959	06-Montreal	2022-07-18	BA.5.1
L00505846001	unavailable_7010	06-Montreal	2022-07-18	BA.1.15
L00505848001	EPI_ISL_14221965	06-Montreal	2022-07-18	BA.5.1
L00505851001	EPI_ISL_14221963	06-Montreal	2022-07-18	BA.4.1
L00505852001	EPI_ISL_14221962	06-Montreal	2022-07-18	BA.5.2.1
L00505991001	EPI_ISL_14221958	06-Montreal	2022-07-18	BA.5
L00505994001	EPI_ISL_14221957	06-Montreal	2022-07-18	BE.1.1
L00506009001	EPI_ISL_14361473	06-Montreal	2022-07-18	BA.5.1
L00506014001	EPI_ISL_14361472	06-Montreal	2022-07-18	BA.5.1
L00503463001	EPI_ISL_14222124	06-Montreal	2022-07-19	BA.5.5
L00503786001	EPI_ISL_14222125	06-Montreal	2022-07-19	BA.5.1
L00503944001	EPI_ISL_14222057	06-Montreal	2022-07-19	BA.4.6
L00504058001	EPI_ISL_14072346	01-Bas-Saint-Laurent	2022-07-19	BA.4.1
L00504066001	EPI_ISL_14072345	01-Bas-Saint-Laurent	2022-07-19	BA.4.6
L00504068001	EPI_ISL_14072344	01-Bas-Saint-Laurent	2022-07-19	BA.4.6
L00504100001	unavailable_7024	07-Outaouais	2022-07-19	BE.1.1
L00504579001	EPI_ISL_14222490	06-Montreal	2022-07-19	BA.2.12.1
L00504597001	EPI_ISL_14221976	06-Montreal	2022-07-19	BA.5.1
L00504599001	EPI_ISL_14222485	06-Montreal	2022-07-19	BA.5.1
L00504604001	EPI_ISL_14222484	06-Montreal	2022-07-19	BA.5.1
L00504611001	EPI_ISL_14222483	06-Montreal	2022-07-19	BA.4.1
L00504619001	EPI_ISL_14222482	06-Montreal	2022-07-19	BA.5.1
L00504621001	EPI_ISL_14222481	06-Montreal	2022-07-19	BA.5.2.1
L00504622001	EPI_ISL_14221975	06-Montreal	2022-07-19	BA.5.1
L00504624001	EPI_ISL_14222480	06-Montreal	2022-07-19	BA.2.12.1
L00504627001	EPI_ISL_14221974	06-Montreal	2022-07-19	BA.5.1
L00504629001	EPI_ISL_14222479	06-Montreal	2022-07-19	BA.5.6
L00504639001	EPI_ISL_14222475	06-Montreal	2022-07-19	BA.5.6
L00504641001	unavailable_7037	06-Montreal	2022-07-19	BA.5.1
L00504643001	EPI_ISL_14222473	06-Montreal	2022-07-19	BA.4.6
L00504651001	EPI_ISL_14222471	06-Montreal	2022-07-19	BA.5.2
L00504659001	EPI_ISL_14222467	06-Montreal	2022-07-19	BA.5.2
L00504787001	EPI_ISL_14222441	01-Bas-Saint-Laurent	2022-07-19	BA.5.1
L00504795001	unavailable_7042	01-Bas-Saint-Laurent	2022-07-19	BA.5.1
L00504799001	EPI_ISL_14222439	09-Cote-Nord	2022-07-19	BA.5.1
L00504830001	EPI_ISL_14222433	03-Capitale-Nationale	2022-07-19	BA.5.1
L00504831001	unavailable_7045	01-Bas-Saint-Laurent	2022-07-19	BA.5.1
L00504836001	EPI_ISL_14221978	01-Bas-Saint-Laurent	2022-07-19	BA.5
L00504837001	EPI_ISL_14222432	03-Capitale-Nationale	2022-07-19	BA.4.6
L00504840001	EPI_ISL_14221977	01-Bas-Saint-Laurent	2022-07-19	BA.5
L00504841001	EPI_ISL_14222430	03-Capitale-Nationale	2022-07-19	BA.5.2.1
L00504843001	EPI_ISL_14222428	03-Capitale-Nationale	2022-07-19	BA.5.2.1
L00504845001	EPI_ISL_14222426	03-Capitale-Nationale	2022-07-19	BE.1.1
L00504849001	EPI_ISL_14222424	03-Capitale-Nationale	2022-07-19	BE.1
L00504863001	EPI_ISL_14222414	03-Capitale-Nationale	2022-07-19	BA.5.1
L00504867001	EPI_ISL_14222413	03-Capitale-Nationale	2022-07-19	BA.5.2
L00504873001	EPI_ISL_14222411	03-Capitale-Nationale	2022-07-19	BA.2
L00504882001	EPI_ISL_14222405	03-Capitale-Nationale	2022-07-19	BA.5.2.1
L00504887001	EPI_ISL_14222402	03-Capitale-Nationale	2022-07-19	BA.5
L00504891001	EPI_ISL_14222400	03-Capitale-Nationale	2022-07-19	BA.4.6
L00504895001	EPI_ISL_14222398	03-Capitale-Nationale	2022-07-19	BA.5.2
L00504898001	EPI_ISL_14222396	03-Capitale-Nationale	2022-07-19	BA.4.1
L00504900001	EPI_ISL_14222394	03-Capitale-Nationale	2022-07-19	BA.5.1
L00504902001	EPI_ISL_14222392	03-Capitale-Nationale	2022-07-19	BA.4.6
L00504903001	EPI_ISL_14222391	03-Capitale-Nationale	2022-07-19	BA.5.5
L00504904001	EPI_ISL_14222390	03-Capitale-Nationale	2022-07-19	BA.5.2
L00504905001	EPI_ISL_14222389	03-Capitale-Nationale	2022-07-19	BA.5.2
L00504906001	unavailable_7066	03-Capitale-Nationale	2022-07-19	BA.5.1
L00504907001	EPI_ISL_14222388	03-Capitale-Nationale	2022-07-19	BA.5.2.1
L00504908001	EPI_ISL_14222387	03-Capitale-Nationale	2022-07-19	BA.5.2.1
L00504909001	EPI_ISL_14222386	03-Capitale-Nationale	2022-07-19	BA.5.1
L00504910001	EPI_ISL_14222385	03-Capitale-Nationale	2022-07-19	BA.5.2.1
L00504911001	EPI_ISL_14222384	03-Capitale-Nationale	2022-07-19	BA.5.2.1
L00504912001	EPI_ISL_14222383	03-Capitale-Nationale	2022-07-19	BA.5.1
L00504913001	EPI_ISL_14222382	03-Capitale-Nationale	2022-07-19	BA.5.1
L00504915001	EPI_ISL_14222380	03-Capitale-Nationale	2022-07-19	BA.5.1
L00504917001	unavailable_7075	03-Capitale-Nationale	2022-07-19	BA.5
L00504918001	EPI_ISL_14222378	03-Capitale-Nationale	2022-07-19	BA.5.2
L00504919001	EPI_ISL_14222377	03-Capitale-Nationale	2022-07-19	BA.5.1
L00504920001	EPI_ISL_14222376	03-Capitale-Nationale	2022-07-19	BA.5.5
L00504921001	EPI_ISL_14222375	03-Capitale-Nationale	2022-07-19	BA.2.12.1
L00504923001	EPI_ISL_14222373	03-Capitale-Nationale	2022-07-19	BA.5
L00504925001	EPI_ISL_14222372	03-Capitale-Nationale	2022-07-19	BA.5.2
L00504929001	EPI_ISL_14222368	03-Capitale-Nationale	2022-07-19	BA.5.2
L00504930001	EPI_ISL_14222367	03-Capitale-Nationale	2022-07-19	BA.5.2.1
L00504931001	EPI_ISL_14222366	03-Capitale-Nationale	2022-07-19	BA.5.2.1
L00504932001	EPI_ISL_14222365	03-Capitale-Nationale	2022-07-19	BA.5.2.1
L00504933001	EPI_ISL_14222364	03-Capitale-Nationale	2022-07-19	BA.4.1
L00504934001	EPI_ISL_14222363	03-Capitale-Nationale	2022-07-19	BA.5.2
L00504937001	EPI_ISL_14222360	03-Capitale-Nationale	2022-07-19	BA.5.1
L00504939001	EPI_ISL_14222359	03-Capitale-Nationale	2022-07-19	BA.4.1
L00504940001	unavailable_7090	03-Capitale-Nationale	2022-07-19	BA.4.6
L00504941001	EPI_ISL_14222358	03-Capitale-Nationale	2022-07-19	BA.4.6
L00504942001	EPI_ISL_14222357	03-Capitale-Nationale	2022-07-19	BA.5.1
L00504943001	EPI_ISL_14222356	03-Capitale-Nationale	2022-07-19	BA.5.1
L00504945001	EPI_ISL_14222354	03-Capitale-Nationale	2022-07-19	BA.5.1.2
L00504946001	EPI_ISL_14222353	03-Capitale-Nationale	2022-07-19	BA.2
L00504947001	EPI_ISL_14222352	03-Capitale-Nationale	2022-07-19	BA.4.1
L00504949001	EPI_ISL_14222350	03-Capitale-Nationale	2022-07-19	BA.5.5
L00504950001	EPI_ISL_14222349	03-Capitale-Nationale	2022-07-19	BA.5.2.1
L00504952001	EPI_ISL_14222347	03-Capitale-Nationale	2022-07-19	BA.4.6
L00504953001	EPI_ISL_14222346	03-Capitale-Nationale	2022-07-19	BA.4.1
L00504954001	unavailable_7101	03-Capitale-Nationale	2022-07-19	BA.5.1
L00504957001	EPI_ISL_14222345	03-Capitale-Nationale	2022-07-19	BA.4.2
L00504959001	EPI_ISL_14222344	03-Capitale-Nationale	2022-07-19	BE.1
L00504960001	EPI_ISL_14222343	03-Capitale-Nationale	2022-07-19	BA.5.1
L00504962001	unavailable_7105	03-Capitale-Nationale	2022-07-19	BA.5.1.1
L00504964001	EPI_ISL_14222341	03-Capitale-Nationale	2022-07-19	BA.4
L00504970001	EPI_ISL_14222337	03-Capitale-Nationale	2022-07-19	BA.5.2
L00504975001	EPI_ISL_14222334	03-Capitale-Nationale	2022-07-19	BA.5.2
L00504979001	EPI_ISL_14222331	03-Capitale-Nationale	2022-07-19	BA.4.1
L00504986001	unavailable_7110	03-Capitale-Nationale	2022-07-19	BA.5.1
L00505138001	EPI_ISL_14222311	06-Montreal	2022-07-19	BA.5.1
L00505142001	EPI_ISL_14222308	06-Montreal	2022-07-19	BA.5.1
L00505149001	EPI_ISL_14222305	06-Montreal	2022-07-19	BE.1
L00505151001	EPI_ISL_14222304	06-Montreal	2022-07-19	BA.5.2
L00505155001	EPI_ISL_14222302	06-Montreal	2022-07-19	BA.5.2.1
L00505159001	EPI_ISL_14222300	13-Laval	2022-07-19	BA.5.2.1
L00505161001	EPI_ISL_14222299	06-Montreal	2022-07-19	BA.5.2
L00505162001	EPI_ISL_14222298	06-Montreal	2022-07-19	BA.5.2.1
L00505165001	EPI_ISL_14222297	06-Montreal	2022-07-19	BA.4.6
L00505170001	EPI_ISL_14222295	06-Montreal	2022-07-19	BA.5.2.1
L00505172001	unavailable_7121	06-Montreal	2022-07-19	BA.5.2.1
L00505486001	EPI_ISL_14361477	03-Capitale-Nationale	2022-07-19	BE.1.1
L00505496001	EPI_ISL_14222217	03-Capitale-Nationale	2022-07-19	BA.5
L00505498001	EPI_ISL_14222216	03-Capitale-Nationale	2022-07-19	BA.5.1.1
L00505501001	EPI_ISL_14222215	03-Capitale-Nationale	2022-07-19	BA.5.2.1
L00505510001	EPI_ISL_14222212	03-Capitale-Nationale	2022-07-19	BA.4.6
L00505515001	EPI_ISL_14222209	03-Capitale-Nationale	2022-07-19	BA.5.2.1
L00505516001	EPI_ISL_14222208	03-Capitale-Nationale	2022-07-19	BA.5.5
L00505907001	EPI_ISL_14368540	13-Laval	2022-07-19	BA.5.1
L00505911001	EPI_ISL_14368541	03-Capitale-Nationale	2022-07-19	BA.5.2
L00505913001	unavailable_7131	13-Laval	2022-07-19	BA.5
L00506007001	EPI_ISL_14361474	06-Montreal	2022-07-19	BA.5.2.1
L00506008001	EPI_ISL_14361475	06-Montreal	2022-07-19	BA.2
L00505530001	EPI_ISL_14361484	03-Capitale-Nationale	2022-07-20	BA.5.1
L00505915001	EPI_ISL_14368554	13-Laval	2022-07-20	BA.5.2.1
L00505917001	EPI_ISL_14368550	13-Laval	2022-07-20	BA.5.1
L00505992001	EPI_ISL_14361485	06-Montreal	2022-07-20	BA.5.1.1
L00505993001	EPI_ISL_14361488	06-Montreal	2022-07-20	BA.5.2.1
L00505996001	unavailable_7139	06-Montreal	2022-07-20	BA.5.1
L00505998001	EPI_ISL_14361487	06-Montreal	2022-07-20	BA.5.2.1
L00506002001	EPI_ISL_14361483	06-Montreal	2022-07-20	BA.4
L00506003001	EPI_ISL_14361482	06-Montreal	2022-07-20	BF.5
L00506151001	EPI_ISL_14368545	03-Capitale-Nationale	2022-07-20	BA.5.2.1
L00506289001	unavailable_7144	13-Laval	2022-07-21	BA.5.6
L00506291001	unavailable_7145	06-Montreal	2022-07-21	BE.1.1
L00506349001	EPI_ISL_14361490	06-Montreal	2022-07-21	BA.5.2.1
L00506383001	EPI_ISL_14368555	06-Montreal	2022-07-21	BA.5
L00506389001	EPI_ISL_14368556	06-Montreal	2022-07-21	BA.5
L00506283001	EPI_ISL_14361498	06-Montreal	2022-07-22	BA.5.1
L00506293001	EPI_ISL_14361507	06-Montreal	2022-07-22	BA.4.4
L00506296001	EPI_ISL_14361502	06-Montreal	2022-07-22	BA.4.1
L00506299001	EPI_ISL_14361501	06-Montreal	2022-07-22	BA.5.2
L00506302001	EPI_ISL_14361500	06-Montreal	2022-07-22	BA.5.1
L00506335001	unavailable_7154	06-Montreal	2022-07-22	BA.5.2
L00506339001	EPI_ISL_14361497	06-Montreal	2022-07-22	BA.5.2
L00506340001	unavailable_7156	06-Montreal	2022-07-22	BA.5.2.1
L00506353001	EPI_ISL_14361506	03-Capitale-Nationale	2022-07-22	BA.4.6
L00506357001	EPI_ISL_14368569	06-Montreal	2022-07-22	BA.5.1
L00506251001	EPI_ISL_14368573	13-Laval	2022-07-23	BA.5.1
L00506252001	EPI_ISL_14368575	13-Laval	2022-07-23	BA.5.2.1
L00506273001	EPI_ISL_14361517	06-Montreal	2022-07-23	BA.5.2
L00506274001	EPI_ISL_14361518	06-Montreal	2022-07-23	BA.5.2
L00506275001	unavailable_7163	06-Montreal	2022-07-23	BA.5.2
L00506276001	EPI_ISL_14361519	06-Montreal	2022-07-23	BA.5.2
L00506278001	EPI_ISL_14361521	06-Montreal	2022-07-23	BA.5.2
L00506281001	unavailable_7166	13-Laval	2022-07-23	BA.5.2.1
L00506282001	unavailable_7167	06-Montreal	2022-07-23	BA.5.1
L00506286001	EPI_ISL_14361525	13-Laval	2022-07-23	BA.5.2
L00506288001	EPI_ISL_14361527	06-Montreal	2022-07-23	BA.5.1
L00506297001	EPI_ISL_14361509	06-Montreal	2022-07-23	BA.5.6
L00506312001	EPI_ISL_14361510	13-Laval	2022-07-23	BA.4
L00506319001	EPI_ISL_14361511	06-Montreal	2022-07-23	BA.5.2.1
L00506324001	EPI_ISL_14361512	13-Laval	2022-07-23	BA.4.1
L00506334001	unavailable_7174	06-Montreal	2022-07-23	BA.4.1
L00506337001	unavailable_7175	06-Montreal	2022-07-23	BA.5.1
L00506343001	EPI_ISL_14361516	06-Montreal	2022-07-23	BA.5.1
L00506344001	EPI_ISL_14361508	06-Montreal	2022-07-23	BA.5.2.1
L00506346001	EPI_ISL_14361530	06-Montreal	2022-07-24	BA.5.1
L00506354001	EPI_ISL_14361529	13-Laval	2022-07-24	BA.4
L00506355001	EPI_ISL_14361528	06-Montreal	2022-07-24	BA.5.1
L00506876001	unavailable_7181	07-Outaouais	2022-07-24	BA.2
L00506879001	EPI_ISL_14359792	07-Outaouais	2022-07-24	BA.5.2.1
L00506422001	EPI_ISL_14362076	06-Montreal	2022-07-25	BA.5.2.1
L00506423001	EPI_ISL_14362075	06-Montreal	2022-07-25	BA.5.2
L00506425001	EPI_ISL_14362074	06-Montreal	2022-07-25	BA.5.2.3
L00506426001	EPI_ISL_14362059	06-Montreal	2022-07-25	BA.4.6
L00506427001	EPI_ISL_14362060	06-Montreal	2022-07-25	BA.4.6
L00506555001	EPI_ISL_14362061	06-Montreal	2022-07-25	BA.5.2.1
L00506557001	EPI_ISL_14362062	06-Montreal	2022-07-25	BA.5.2.1
L00506559001	EPI_ISL_14362063	06-Montreal	2022-07-25	BF.4
L00506563001	EPI_ISL_14362064	06-Montreal	2022-07-25	BA.5.2
L00506566001	EPI_ISL_14362065	06-Montreal	2022-07-25	BA.5.2
L00506641001	EPI_ISL_14362102	06-Montreal	2022-07-25	BA.5.2.1
L00506642001	EPI_ISL_14362101	13-Laval	2022-07-25	BA.4
L00506674001	EPI_ISL_14362098	03-Capitale-Nationale	2022-07-25	BA.5.2
L00506766001	unavailable_7196	07-Outaouais	2022-07-25	BA.4
L00506770001	EPI_ISL_14362054	07-Outaouais	2022-07-25	BA.2.12.1
L00506777001	EPI_ISL_14362047	07-Outaouais	2022-07-25	BF.5
L00506787001	EPI_ISL_14362048	07-Outaouais	2022-07-25	BA.5.2
L00506792001	EPI_ISL_14359960	07-Outaouais	2022-07-25	BE.1.1
L00506794001	EPI_ISL_14362049	07-Outaouais	2022-07-25	BA.4.6
L00506796001	EPI_ISL_14362050	07-Outaouais	2022-07-25	BA.5.1
L00506799001	unavailable_7203	07-Outaouais	2022-07-25	BF.4
L00506801001	unavailable_7204	07-Outaouais	2022-07-25	BA.4.6
L00506803001	EPI_ISL_14362051	07-Outaouais	2022-07-25	BA.5.2.1
L00506806001	EPI_ISL_14362052	07-Outaouais	2022-07-25	BA.5.1.2
L00506808001	EPI_ISL_14362053	07-Outaouais	2022-07-25	BA.5.5
L00506815001	unavailable_7208	07-Outaouais	2022-07-25	BA.5.2.1
L00506817001	EPI_ISL_14359961	07-Outaouais	2022-07-25	BA.5.2.1
L00506819001	unavailable_7210	07-Outaouais	2022-07-25	BE.1
L00506842001	EPI_ISL_14362055	07-Outaouais	2022-07-25	BA.5.2.1
L00506843001	unavailable_7212	07-Outaouais	2022-07-25	BF.4
L00506845001	unavailable_7213	07-Outaouais	2022-07-25	BA.5.1
L00506847001	EPI_ISL_14362056	07-Outaouais	2022-07-25	BA.5.2.1
L00506852001	EPI_ISL_14362057	07-Outaouais	2022-07-25	BA.5.1
L00506859001	EPI_ISL_14362058	07-Outaouais	2022-07-25	BA.5.2.1
L00506860001	EPI_ISL_14359963	07-Outaouais	2022-07-25	BA.5.2.1
L00506862001	EPI_ISL_14362746	07-Outaouais	2022-07-25	BA.4.1
L00506863001	EPI_ISL_14362740	07-Outaouais	2022-07-25	BA.5.1
L00506866001	EPI_ISL_14359964	07-Outaouais	2022-07-25	BA.4.6
L00506871001	EPI_ISL_14359971	07-Outaouais	2022-07-25	BA.4.6
L00506874001	EPI_ISL_14359965	07-Outaouais	2022-07-25	BA.2
L00506881001	EPI_ISL_14359966	07-Outaouais	2022-07-25	BE.1
L00506883001	EPI_ISL_14359967	07-Outaouais	2022-07-25	BA.5.2
L00506884001	EPI_ISL_14359968	07-Outaouais	2022-07-25	BA.5.1
L00506885001	EPI_ISL_14359969	07-Outaouais	2022-07-25	BA.5.2
L00506886001	EPI_ISL_14359970	07-Outaouais	2022-07-25	BA.5.5
L00506888001	EPI_ISL_14532286	13-Laval	2022-07-25	BA.5.1
L00506889001	EPI_ISL_14359962	07-Outaouais	2022-07-25	BA.5.1
L00506895001	EPI_ISL_14362725	13-Laval	2022-07-25	BA.5.1.1
L00506901001	EPI_ISL_14362728	13-Laval	2022-07-25	BA.4.1
L00506902001	EPI_ISL_14362729	13-Laval	2022-07-25	BA.5.1
L00506906001	EPI_ISL_14362730	13-Laval	2022-07-25	BA.2.12.1
L00506908001	EPI_ISL_14362731	13-Laval	2022-07-25	BE.1.1
L00506911001	EPI_ISL_14362732	13-Laval	2022-07-25	BA.5.1
L00506912001	EPI_ISL_14362733	13-Laval	2022-07-25	BA.5.5
L00506915001	EPI_ISL_14362734	13-Laval	2022-07-25	BA.5.1
L00506919001	EPI_ISL_14362735	13-Laval	2022-07-25	BA.5.2
L00506921001	EPI_ISL_14362736	13-Laval	2022-07-25	BA.4.6
L00506924001	EPI_ISL_14362737	13-Laval	2022-07-25	BA.5.2.1
L00506931001	EPI_ISL_14362738	13-Laval	2022-07-25	BA.4.6
L00506936001	EPI_ISL_14362739	13-Laval	2022-07-25	BA.2.12.1
L00506938001	EPI_ISL_14359972	13-Laval	2022-07-25	BE.1.1
L00506942001	EPI_ISL_14362745	13-Laval	2022-07-25	BA.5.1
L00506945001	EPI_ISL_14362756	13-Laval	2022-07-25	BA.5.2.1
L00506947001	EPI_ISL_14362747	13-Laval	2022-07-25	BA.4.6
L00506979001	EPI_ISL_14362768	13-Laval	2022-07-25	BA.5.1
L00506980001	EPI_ISL_14362769	13-Laval	2022-07-25	BA.2.12.1
L00506982001	EPI_ISL_14362770	13-Laval	2022-07-25	BA.2.12.1
L00506985001	unavailable_7250	13-Laval	2022-07-25	BA.4.6
L00506987001	EPI_ISL_14362771	13-Laval	2022-07-25	BA.2
L00506989001	unavailable_7252	06-Montreal	2022-07-25	BA.5.1
L00506991001	EPI_ISL_14362772	13-Laval	2022-07-25	BA.4.1
L00506993001	EPI_ISL_14362773	13-Laval	2022-07-25	BA.5.2
L00506994001	EPI_ISL_14362774	13-Laval	2022-07-25	BA.5.2
L00506997001	unavailable_7256	13-Laval	2022-07-25	BA.5.2
L00507000001	EPI_ISL_14359997	13-Laval	2022-07-25	BA.5.1
L00507019001	EPI_ISL_14359994	09-Cote-Nord	2022-07-25	BA.4.6
L00507025001	EPI_ISL_14359988	09-Cote-Nord	2022-07-25	BA.5.2
L00507028001	EPI_ISL_14359989	09-Cote-Nord	2022-07-25	BA.4.1
L00507029001	EPI_ISL_14359990	09-Cote-Nord	2022-07-25	BA.5.2
L00507030001	EPI_ISL_14359991	09-Cote-Nord	2022-07-25	BA.5.2
L00507032001	EPI_ISL_14359992	09-Cote-Nord	2022-07-25	BA.5.1
L00507033001	EPI_ISL_14359993	09-Cote-Nord	2022-07-25	BA.5.1.2
L00507035001	EPI_ISL_14359995	09-Cote-Nord	2022-07-25	BA.5.1
L00507040001	EPI_ISL_14359996	09-Cote-Nord	2022-07-25	BA.5.2.1
L00507085001	EPI_ISL_14362755	03-Capitale-Nationale	2022-07-25	BA.4.6
L00507238001	EPI_ISL_14361556	09-Cote-Nord	2022-07-25	BA.5
L00507240001	EPI_ISL_14361558	06-Montreal	2022-07-25	BA.5.2
L00507244001	EPI_ISL_14361559	06-Montreal	2022-07-25	BA.5.1
L00507249001	EPI_ISL_14361561	06-Montreal	2022-07-25	BA.5
L00507304001	EPI_ISL_14359826	06-Montreal	2022-07-25	BA.5.2.1
L00507306001	EPI_ISL_14359827	06-Montreal	2022-07-25	BA.5.2.1
L00507309001	EPI_ISL_14359828	06-Montreal	2022-07-25	BA.5.2.2
L00507312001	EPI_ISL_14359829	06-Montreal	2022-07-25	BA.5.1
L00507314001	EPI_ISL_14359830	06-Montreal	2022-07-25	BA.5.1
L00507315001	EPI_ISL_14361534	13-Laval	2022-07-25	BA.5.1
L00507319001	EPI_ISL_14359834	06-Montreal	2022-07-25	BA.5.2.1
L00507322001	EPI_ISL_14359959	06-Montreal	2022-07-25	BE.1
L00507325001	EPI_ISL_14359850	06-Montreal	2022-07-25	BA.5.1
L00507327001	EPI_ISL_14359851	06-Montreal	2022-07-25	BA.5.2
L00507330001	EPI_ISL_14359853	06-Montreal	2022-07-25	BA.5.2.1
L00507332001	EPI_ISL_14359855	06-Montreal	2022-07-25	BA.5.1
L00507335001	EPI_ISL_14359857	06-Montreal	2022-07-25	BA.5.2.1
L00507336001	EPI_ISL_14359858	06-Montreal	2022-07-25	BA.5.1
L00507337001	EPI_ISL_14359859	06-Montreal	2022-07-25	BA.4.1
L00507340001	EPI_ISL_14359861	06-Montreal	2022-07-25	BA.5.2.1
L00507343001	EPI_ISL_14359863	06-Montreal	2022-07-25	BA.5.2.1
L00507345001	EPI_ISL_14359848	06-Montreal	2022-07-25	BA.5.2
L00507348001	EPI_ISL_14359846	06-Montreal	2022-07-25	BA.5.1
L00507351001	EPI_ISL_14359835	06-Montreal	2022-07-25	BA.5.2.1
L00507354001	EPI_ISL_14359838	06-Montreal	2022-07-25	BA.4.6
L00507358001	EPI_ISL_14361541	06-Montreal	2022-07-25	BA.4.2
L00507361001	EPI_ISL_14361542	06-Montreal	2022-07-25	BA.4.6
L00507364001	EPI_ISL_14361543	06-Montreal	2022-07-25	BA.4.2
L00507365001	EPI_ISL_14359845	06-Montreal	2022-07-25	BA.5.2
L00507366001	EPI_ISL_14359840	06-Montreal	2022-07-25	BE.1
L00507367001	EPI_ISL_14359841	06-Montreal	2022-07-25	BA.5.2
L00507369001	EPI_ISL_14359842	06-Montreal	2022-07-25	BF.1
L00507370001	EPI_ISL_14532284	06-Montreal	2022-07-25	BA.5.1
L00507371001	EPI_ISL_14359843	06-Montreal	2022-07-25	BA.5.1
L00507373001	EPI_ISL_14359823	06-Montreal	2022-07-25	BA.5.2.1
L00507378001	EPI_ISL_14359824	06-Montreal	2022-07-25	BA.5.1
L00507379001	EPI_ISL_14359833	06-Montreal	2022-07-25	BA.5.1
L00507380001	EPI_ISL_14359822	06-Montreal	2022-07-25	BA.5.2
L00507381001	EPI_ISL_14359818	06-Montreal	2022-07-25	BA.5.2.1
L00507382001	EPI_ISL_14359796	06-Montreal	2022-07-25	BA.5.1
L00507383001	EPI_ISL_14359797	06-Montreal	2022-07-25	BA.5.1
L00507388001	EPI_ISL_14359798	06-Montreal	2022-07-25	BA.5.1
L00507390001	EPI_ISL_14359799	06-Montreal	2022-07-25	BA.5.2.1
L00507398001	EPI_ISL_14359800	06-Montreal	2022-07-25	BA.4.6
L00507559001	EPI_ISL_14359815	01-Bas-Saint-Laurent	2022-07-25	BA.5.1
L00507560001	EPI_ISL_14359817	06-Montreal	2022-07-25	BA.5.2.1
L00507563001	unavailable_7314	06-Montreal	2022-07-25	BA.5.2.1
L00507567001	EPI_ISL_14359820	06-Montreal	2022-07-25	BA.5.2
L00507578001	EPI_ISL_14359821	06-Montreal	2022-07-25	BA.5.1
L00507583001	EPI_ISL_14359819	06-Montreal	2022-07-25	BA.5.5
L00507586001	EPI_ISL_14359809	06-Montreal	2022-07-25	BA.5.2.1
L00507587001	EPI_ISL_14359804	06-Montreal	2022-07-25	BA.5.1
L00507592001	unavailable_7320	06-Montreal	2022-07-25	BA.5.6
L00507593001	EPI_ISL_14359805	06-Montreal	2022-07-25	BA.4.1
L00507594001	EPI_ISL_14359806	06-Montreal	2022-07-25	BA.5.2
L00507595001	EPI_ISL_14359807	06-Montreal	2022-07-25	BA.5.1
L00507596001	EPI_ISL_14359808	06-Montreal	2022-07-25	BA.5.2.1
L00507600001	EPI_ISL_14359810	06-Montreal	2022-07-25	BA.4.1
L00507603001	EPI_ISL_14359811	06-Montreal	2022-07-25	BF.5
L00507604001	EPI_ISL_14359812	01-Bas-Saint-Laurent	2022-07-25	BA.5.2.1
L00507607001	EPI_ISL_14359813	06-Montreal	2022-07-25	BA.5.2.1
L00507612001	EPI_ISL_14359844	06-Montreal	2022-07-25	BA.5.1
L00507618001	EPI_ISL_14359942	06-Montreal	2022-07-25	BA.5.1
L00507621001	EPI_ISL_14359865	06-Montreal	2022-07-25	BA.5.1
L00507623001	EPI_ISL_14359927	06-Montreal	2022-07-25	BA.5.1
L00507625001	EPI_ISL_14359928	06-Montreal	2022-07-25	BA.4.1
L00507632001	EPI_ISL_14359929	06-Montreal	2022-07-25	BA.5.2
L00507655001	EPI_ISL_14359926	03-Capitale-Nationale	2022-07-25	BA.4.1.1
L00507656001	EPI_ISL_14359925	03-Capitale-Nationale	2022-07-25	BA.5.1
L00507657001	EPI_ISL_14359916	03-Capitale-Nationale	2022-07-25	BA.5
L00507665001	EPI_ISL_14359912	03-Capitale-Nationale	2022-07-25	BA.5.1
L00507678001	EPI_ISL_14359915	06-Montreal	2022-07-25	BA.4.6
L00507681001	EPI_ISL_14359924	06-Montreal	2022-07-25	BA.5.1
L00507693001	EPI_ISL_14359920	06-Montreal	2022-07-25	BA.5.1.1
L00507696001	EPI_ISL_14359921	06-Montreal	2022-07-25	BA.5.2.1
L00507700001	EPI_ISL_14359923	06-Montreal	2022-07-25	BA.5.1
L00507701001	EPI_ISL_14359931	03-Capitale-Nationale	2022-07-25	BA.5.1
L00507704001	EPI_ISL_14359934	06-Montreal	2022-07-25	BA.5.2
L00507709001	EPI_ISL_14359947	06-Montreal	2022-07-25	BA.5.6
L00507712001	EPI_ISL_14359949	06-Montreal	2022-07-25	BA.5.2.1
L00507714001	EPI_ISL_14359951	06-Montreal	2022-07-25	BA.5.6
L00507716001	EPI_ISL_14359953	06-Montreal	2022-07-25	BA.5.2
L00507718001	EPI_ISL_14359954	06-Montreal	2022-07-25	BA.5.2
L00507721001	EPI_ISL_14359955	06-Montreal	2022-07-25	BA.5.1
L00507822001	unavailable_7352	03-Capitale-Nationale	2022-07-25	BA.5.2.1
L00507879001	EPI_ISL_14359882	03-Capitale-Nationale	2022-07-25	BA.2.12.1
L00507922001	unavailable_7354	06-Montreal	2022-07-25	BA.5.1
L00507935001	EPI_ISL_14361781	06-Montreal	2022-07-25	BA.5.1
L00507943001	EPI_ISL_14361817	06-Montreal	2022-07-25	BA.5.2
L00507946001	EPI_ISL_14361782	06-Montreal	2022-07-25	BA.5.2.1
L00507948001	EPI_ISL_14361783	06-Montreal	2022-07-25	BA.5.1
L00508343001	EPI_ISL_14359880	03-Capitale-Nationale	2022-07-25	BA.5.1
L00508429001	EPI_ISL_14359937	03-Capitale-Nationale	2022-07-25	BA.5.2.1
L00508431001	EPI_ISL_14359935	03-Capitale-Nationale	2022-07-25	BA.4
L00508436001	unavailable_7362	03-Capitale-Nationale	2022-07-25	BA.5.2
L00508442001	EPI_ISL_14359943	03-Capitale-Nationale	2022-07-25	BA.5.1
L00508444001	EPI_ISL_14359958	03-Capitale-Nationale	2022-07-25	BA.4.6
L00508454001	EPI_ISL_14359944	03-Capitale-Nationale	2022-07-25	BA.5.1
L00508455001	EPI_ISL_14359957	03-Capitale-Nationale	2022-07-25	BA.4.6
L00508601001	EPI_ISL_14359952	06-Montreal	2022-07-25	BA.5.2.1
L00508603001	EPI_ISL_14359950	06-Montreal	2022-07-25	BA.5.2
L00508605001	EPI_ISL_14359948	06-Montreal	2022-07-25	BA.5.1
L00508608001	unavailable_7370	06-Montreal	2022-07-25	BA.4
L00508622001	EPI_ISL_14359945	06-Montreal	2022-07-25	BA.5.2.1
L00508628001	EPI_ISL_14359922	06-Montreal	2022-07-25	BA.5.5
L00508630001	unavailable_7373	13-Laval	2022-07-25	BA.4.6
L00508636001	EPI_ISL_14359918	06-Montreal	2022-07-25	BA.4
L00508644001	EPI_ISL_14359914	06-Montreal	2022-07-25	BE.1
L00508647001	EPI_ISL_14359913	06-Montreal	2022-07-25	BA.5.1
L00510566001	EPI_ISL_14609328	01-Bas-Saint-Laurent	2022-07-25	BA.4.4
L00506413001	EPI_ISL_14362121	06-Montreal	2022-07-26	BA.5.1
L00506414001	EPI_ISL_14360060	06-Montreal	2022-07-26	BA.5.2.1
L00506424001	unavailable_7380	06-Montreal	2022-07-26	BA.5.2
L00506749001	EPI_ISL_14360061	01-Bas-Saint-Laurent	2022-07-26	BA.5.1
L00506780001	EPI_ISL_14362120	07-Outaouais	2022-07-26	BA.5.1
L00507003001	EPI_ISL_14362787	13-Laval	2022-07-26	BA.5.1
L00507005001	unavailable_7384	13-Laval	2022-07-26	BA.5.1
L00507234001	EPI_ISL_14361572	09-Cote-Nord	2022-07-26	BA.5.2
L00507386001	unavailable_7386	13-Laval	2022-07-26	BA.5.1
L00507391001	EPI_ISL_14360063	06-Montreal	2022-07-26	BA.5.2
L00507393001	EPI_ISL_14360079	06-Montreal	2022-07-26	BA.4.6
L00507394001	EPI_ISL_14360078	13-Laval	2022-07-26	BA.4.1
L00507396001	EPI_ISL_14360077	06-Montreal	2022-07-26	BA.5.1
L00507397001	unavailable_7391	06-Montreal	2022-07-26	BE.1
L00507406001	EPI_ISL_14360074	06-Montreal	2022-07-26	BA.5.2.1
L00507407001	EPI_ISL_14360073	06-Montreal	2022-07-26	BA.5.2.1
L00507410001	EPI_ISL_14360071	07-Outaouais	2022-07-26	BA.5.2.1
L00507412001	EPI_ISL_14360070	06-Montreal	2022-07-26	BA.5.1
L00507432001	EPI_ISL_14360068	13-Laval	2022-07-26	BA.5.2
L00507438001	EPI_ISL_14360067	06-Montreal	2022-07-26	BA.5.1
L00507445001	EPI_ISL_14360065	13-Laval	2022-07-26	BA.5.1
L00507448001	EPI_ISL_14360064	07-Outaouais	2022-07-26	BA.2.75
L00507453001	EPI_ISL_14360058	06-Montreal	2022-07-26	BA.5.6
L00507456001	EPI_ISL_14360057	06-Montreal	2022-07-26	BA.4.1
L00507457001	EPI_ISL_14360056	06-Montreal	2022-07-26	BA.4
L00507463001	EPI_ISL_14360035	06-Montreal	2022-07-26	BA.4.6
L00507468001	EPI_ISL_14360033	06-Montreal	2022-07-26	BA.5.1
L00507476001	EPI_ISL_14360031	06-Montreal	2022-07-26	BA.4.1
L00507561001	unavailable_7406	01-Bas-Saint-Laurent	2022-07-26	BA.5.1
L00507564001	unavailable_7407	01-Bas-Saint-Laurent	2022-07-26	BA.5.1
L00507566001	EPI_ISL_14360030	01-Bas-Saint-Laurent	2022-07-26	BA.5.2.1
L00507611001	EPI_ISL_14360029	01-Bas-Saint-Laurent	2022-07-26	BA.5
L00507658001	EPI_ISL_14360053	03-Capitale-Nationale	2022-07-26	BA.5.2.1
L00507659001	EPI_ISL_14360052	03-Capitale-Nationale	2022-07-26	BA.4.6
L00507660001	EPI_ISL_14360051	03-Capitale-Nationale	2022-07-26	BA.5.1
L00507662001	EPI_ISL_14360050	03-Capitale-Nationale	2022-07-26	BA.5.2.1
L00507664001	EPI_ISL_14360049	03-Capitale-Nationale	2022-07-26	BA.5.1
L00507672001	EPI_ISL_14360047	03-Capitale-Nationale	2022-07-26	BA.4.1
L00507683001	EPI_ISL_14360046	03-Capitale-Nationale	2022-07-26	BA.5.1
L00507685001	EPI_ISL_14360045	03-Capitale-Nationale	2022-07-26	BF.1
L00507698001	EPI_ISL_14360044	03-Capitale-Nationale	2022-07-26	BA.4.6
L00507703001	EPI_ISL_14360043	03-Capitale-Nationale	2022-07-26	BE.1
L00507705001	EPI_ISL_14532293	03-Capitale-Nationale	2022-07-26	BA.5.2
L00507706001	EPI_ISL_14360042	03-Capitale-Nationale	2022-07-26	BA.5.1
L00507708001	EPI_ISL_14360041	03-Capitale-Nationale	2022-07-26	BA.4.1
L00507710001	EPI_ISL_14360027	03-Capitale-Nationale	2022-07-26	BA.5
L00507711001	unavailable_7424	03-Capitale-Nationale	2022-07-26	BA.5.2
L00507713001	unavailable_7425	03-Capitale-Nationale	2022-07-26	BA.5.1
L00507715001	EPI_ISL_14360040	03-Capitale-Nationale	2022-07-26	BA.5.2.1
L00507717001	EPI_ISL_14360039	03-Capitale-Nationale	2022-07-26	BA.4.6
L00507720001	EPI_ISL_14360038	03-Capitale-Nationale	2022-07-26	BA.5.6
L00507725001	EPI_ISL_14360062	03-Capitale-Nationale	2022-07-26	BA.4.6
L00507726001	EPI_ISL_14360080	06-Montreal	2022-07-26	BF.5
L00507727001	EPI_ISL_14360082	06-Montreal	2022-07-26	BA.4
L00507729001	EPI_ISL_14360123	06-Montreal	2022-07-26	BA.5.2
L00507730001	EPI_ISL_14360101	03-Capitale-Nationale	2022-07-26	BA.5.2.1
L00507731001	EPI_ISL_14360093	03-Capitale-Nationale	2022-07-26	BA.5
L00507733001	EPI_ISL_14360095	03-Capitale-Nationale	2022-07-26	BA.5.2
L00507792001	unavailable_7436	06-Montreal	2022-07-26	BE.1.1
L00507855001	EPI_ISL_14360109	06-Montreal	2022-07-26	BA.4
L00507859001	EPI_ISL_14360110	03-Capitale-Nationale	2022-07-26	BA.4.6
L00507861001	EPI_ISL_14360111	03-Capitale-Nationale	2022-07-26	BA.5.2
L00507863001	EPI_ISL_14360112	03-Capitale-Nationale	2022-07-26	BA.5.1
L00507865001	EPI_ISL_14360113	03-Capitale-Nationale	2022-07-26	BA.5.2.1
L00507866001	EPI_ISL_14360114	03-Capitale-Nationale	2022-07-26	BA.4.6
L00507867001	EPI_ISL_14360116	03-Capitale-Nationale	2022-07-26	BF.1
L00507868001	EPI_ISL_14360122	03-Capitale-Nationale	2022-07-26	BA.5.5
L00507870001	EPI_ISL_14360117	03-Capitale-Nationale	2022-07-26	BA.5.2.1
L00507872001	EPI_ISL_14360118	03-Capitale-Nationale	2022-07-26	BA.4.6
L00507873001	EPI_ISL_14360119	03-Capitale-Nationale	2022-07-26	BA.5.2.1
L00507875001	EPI_ISL_14360120	03-Capitale-Nationale	2022-07-26	BA.4.6
L00507877001	EPI_ISL_14360121	03-Capitale-Nationale	2022-07-26	BA.5.2
L00507891001	EPI_ISL_14360108	06-Montreal	2022-07-26	BA.5.2
L00507892001	EPI_ISL_14361789	06-Montreal	2022-07-26	BA.5.1
L00507898001	EPI_ISL_14361834	06-Montreal	2022-07-26	BA.5.1
L00507902001	EPI_ISL_14360105	06-Montreal	2022-07-26	BA.5.2.1
L00507903001	unavailable_7454	06-Montreal	2022-07-26	BA.5
L00507906001	unavailable_7455	13-Laval	2022-07-26	BA.5.2
L00507910001	unavailable_7456	06-Montreal	2022-07-26	BA.5
L00507914001	EPI_ISL_14361786	13-Laval	2022-07-26	BA.5.2.1
L00507916001	EPI_ISL_14361816	06-Montreal	2022-07-26	BA.4
L00507919001	EPI_ISL_14361837	06-Montreal	2022-07-26	BA.5.2
L00507920001	unavailable_7460	06-Montreal	2022-07-26	BA.4
L00507931001	EPI_ISL_14361829	06-Montreal	2022-07-26	BA.5.2.1
L00508349001	EPI_ISL_14360015	03-Capitale-Nationale	2022-07-26	BA.5.1
L00508351001	EPI_ISL_14360016	03-Capitale-Nationale	2022-07-26	BA.5.1
L00508353001	EPI_ISL_14360017	03-Capitale-Nationale	2022-07-26	BA.5.2.1
L00508356001	EPI_ISL_14360018	03-Capitale-Nationale	2022-07-26	BA.5.1
L00508358001	EPI_ISL_14359999	03-Capitale-Nationale	2022-07-26	BA.4.1
L00508362001	EPI_ISL_14360009	03-Capitale-Nationale	2022-07-26	BA.5.2
L00508366001	EPI_ISL_14360014	03-Capitale-Nationale	2022-07-26	BA.5.2.1
L00508369001	EPI_ISL_14360010	03-Capitale-Nationale	2022-07-26	BA.4.6
L00508372001	EPI_ISL_14360026	03-Capitale-Nationale	2022-07-26	BA.5.2.1
L00508415001	EPI_ISL_14360004	03-Capitale-Nationale	2022-07-26	BA.5.1
L00508425001	EPI_ISL_14360007	03-Capitale-Nationale	2022-07-26	BA.5.2.1
L00508447001	EPI_ISL_14360005	03-Capitale-Nationale	2022-07-26	BA.5.1
L00508489001	EPI_ISL_14361835	06-Montreal	2022-07-26	BA.5.2
L00508499001	EPI_ISL_14361785	06-Montreal	2022-07-26	BA.5.2.1
L00508506001	EPI_ISL_14361784	06-Montreal	2022-07-26	BA.5.1
L00508649001	EPI_ISL_14360001	06-Montreal	2022-07-26	BA.5.1
L00508650001	EPI_ISL_14360000	06-Montreal	2022-07-26	BA.5.1
L00510570001	EPI_ISL_14609326	01-Bas-Saint-Laurent	2022-07-26	BA.5.2.1
L00508473001	unavailable_7480	13-Laval	2022-07-27	BA.5.2
L00508474001	EPI_ISL_14361803	06-Montreal	2022-07-27	BA.5.1
L00508475001	EPI_ISL_14361818	06-Montreal	2022-07-27	BA.5.2.1
L00508476001	EPI_ISL_14361791	06-Montreal	2022-07-27	BA.5.1
L00508477001	EPI_ISL_14361792	06-Montreal	2022-07-27	BA.5.1
L00508478001	EPI_ISL_14361793	06-Montreal	2022-07-27	BA.5.1
L00508479001	EPI_ISL_14361827	06-Montreal	2022-07-27	BA.5.5
L00508485001	EPI_ISL_14361800	06-Montreal	2022-07-27	BA.5.2.1
L00508487001	EPI_ISL_14361830	06-Montreal	2022-07-27	BA.5.1
L00508494001	EPI_ISL_14361797	06-Montreal	2022-07-27	BA.5.5
L00508495001	EPI_ISL_14361796	06-Montreal	2022-07-27	BA.5.2
L00508500001	EPI_ISL_14361814	06-Montreal	2022-07-27	BA.5.2
L00508502001	EPI_ISL_14361824	13-Laval	2022-07-27	BA.5.2.1
L00508503001	EPI_ISL_14361810	06-Montreal	2022-07-27	BA.5.2.1
L00508504001	unavailable_7494	06-Montreal	2022-07-27	BA.5.2
L00508505001	EPI_ISL_14361795	06-Montreal	2022-07-27	BA.5.1
L00508507001	EPI_ISL_14361822	13-Laval	2022-07-27	BA.5.2
L00508471001	EPI_ISL_14361804	13-Laval	2022-07-28	BA.5.2.1
L00508821001	EPI_ISL_14532304	13-Laval	2022-07-28	BA.5.2
L00508839001	EPI_ISL_14532311	13-Laval	2022-07-28	BE.1
L00508840001	EPI_ISL_14532307	06-Montreal	2022-07-28	BA.5.5
L00508842001	EPI_ISL_14532312	06-Montreal	2022-07-28	BA.4.6
L00508850001	EPI_ISL_14361831	13-Laval	2022-07-28	BA.5.2
L00508851001	EPI_ISL_14532313	06-Montreal	2022-07-28	BA.4.4
L00508853001	EPI_ISL_14361806	13-Laval	2022-07-28	BA.5.1.2
L00512225001	EPI_ISL_14867388	06-Montreal	2022-07-28	BA.5.2
L00508854001	EPI_ISL_14532336	06-Montreal	2022-07-29	BA.4.6
L00508858001	EPI_ISL_14532333	06-Montreal	2022-07-29	BA.5.2
L00508860001	EPI_ISL_14532318	06-Montreal	2022-07-29	BA.5.1
L00508863001	EPI_ISL_14532321	06-Montreal	2022-07-29	BA.5.1.7
L00508864001	EPI_ISL_14532322	06-Montreal	2022-07-29	BA.5.1
L00508866001	EPI_ISL_14532323	13-Laval	2022-07-29	BA.5.1
L00508869001	EPI_ISL_14532324	06-Montreal	2022-07-29	BA.4.1
L00508870001	EPI_ISL_14532326	06-Montreal	2022-07-29	BA.5.1
L00508871001	EPI_ISL_14532334	06-Montreal	2022-07-29	BA.4.6
L00508873001	EPI_ISL_14532332	06-Montreal	2022-07-29	BA.5.1
L00508874001	unavailable_7516	06-Montreal	2022-07-29	BA.5.2
L00508875001	EPI_ISL_14532327	06-Montreal	2022-07-29	BA.5.1
L00508881001	EPI_ISL_14532280	06-Montreal	2022-07-29	BA.5.1
L00509367001	unavailable_7519	13-Laval	2022-07-29	BA.5.2
L00508865001	EPI_ISL_14532343	13-Laval	2022-07-30	BA.5.1
L00508867001	unavailable_7521	06-Montreal	2022-07-30	BA.5.2.1
L00508868001	EPI_ISL_14532342	06-Montreal	2022-07-30	BF.10
L00509363001	EPI_ISL_14532339	13-Laval	2022-07-30	BA.5.2.1
L00509952001	EPI_ISL_14611022	13-Laval	2022-07-30	BA.5.1
L00510049001	EPI_ISL_14611025	13-Laval	2022-07-30	BA.5.2
L00510051001	unavailable_7526	06-Montreal	2022-07-30	BA.5.2
L00510053001	EPI_ISL_14611021	06-Montreal	2022-07-30	BA.5.1
L00510054001	EPI_ISL_14611026	06-Montreal	2022-07-30	BA.5.2
L00510057001	unavailable_7529	13-Laval	2022-07-30	BF.5
L00510058001	EPI_ISL_14611024	06-Montreal	2022-07-30	BA.4.1
L00510060001	EPI_ISL_14611023	06-Montreal	2022-07-30	BE.1
L00509262001	EPI_ISL_14532344	13-Laval	2022-07-31	BA.5.2
L00509579001	EPI_ISL_14611034	06-Montreal	2022-07-31	BA.5.2.1
L00509947001	unavailable_7534	13-Laval	2022-07-31	BF.5
L00509967001	EPI_ISL_14611031	06-Montreal	2022-07-31	BA.5.2.1
L00509971001	EPI_ISL_14611029	06-Montreal	2022-07-31	BA.5.1
L00509990001	EPI_ISL_14611033	06-Montreal	2022-07-31	BA.5.5
L00510061001	EPI_ISL_14611036	06-Montreal	2022-07-31	BA.5.2
L00534171001	EPI_ISL_15351031	06-Montreal	2022-07-31	BF.10
L00509592001	EPI_ISL_14529321	06-Montreal	2022-08-01	BA.5.2.1
L00509594001	EPI_ISL_14532235	06-Montreal	2022-08-01	BA.5.5
L00509596001	EPI_ISL_14532236	13-Laval	2022-08-01	BA.5.2
L00509600001	EPI_ISL_14532237	06-Montreal	2022-08-01	BA.5.1
L00509613001	EPI_ISL_14532240	06-Montreal	2022-08-01	BA.5.2.1
L00509620001	EPI_ISL_14532241	06-Montreal	2022-08-01	BA.5.2
L00509622001	EPI_ISL_14529312	06-Montreal	2022-08-01	BA.5.1
L00509623001	EPI_ISL_14529313	06-Montreal	2022-08-01	BA.5.1
L00509624001	EPI_ISL_14532259	06-Montreal	2022-08-01	BA.5.1
L00509625001	EPI_ISL_14529314	06-Montreal	2022-08-01	BE.1
L00509627001	EPI_ISL_14529315	06-Montreal	2022-08-01	BE.1
L00509628001	EPI_ISL_14529316	06-Montreal	2022-08-01	BE.1
L00509631001	EPI_ISL_14529317	06-Montreal	2022-08-01	BE.1
L00509632001	EPI_ISL_14532271	06-Montreal	2022-08-01	BA.5.2
L00509633001	EPI_ISL_14529318	06-Montreal	2022-08-01	BA.5.1
L00509640001	unavailable_7555	06-Montreal	2022-08-01	BA.5.2.1
L00509647001	EPI_ISL_14529302	06-Montreal	2022-08-01	BA.5.2.1
L00509656001	EPI_ISL_14532272	13-Laval	2022-08-01	BA.5.1
L00509660001	EPI_ISL_14532270	06-Montreal	2022-08-01	BA.5
L00509663001	EPI_ISL_14532260	07-Outaouais	2022-08-01	BA.5.1
L00509674001	EPI_ISL_14532261	06-Montreal	2022-08-01	BA.5.2.1
L00509675001	unavailable_7561	07-Outaouais	2022-08-01	BA.4.6
L00509676001	EPI_ISL_14532262	06-Montreal	2022-08-01	BA.5
L00509677001	EPI_ISL_14532263	07-Outaouais	2022-08-01	BA.5.2.1
L00509678001	EPI_ISL_14532264	13-Laval	2022-08-01	BA.5.2
L00509680001	EPI_ISL_14532265	06-Montreal	2022-08-01	BA.5.1
L00509682001	EPI_ISL_14532266	07-Outaouais	2022-08-01	BA.5.2
L00509683001	EPI_ISL_14532267	06-Montreal	2022-08-01	BA.5.1
L00509684001	unavailable_7568	13-Laval	2022-08-01	BA.5.1
L00509687001	EPI_ISL_14532268	06-Montreal	2022-08-01	BA.5.1
L00509690001	EPI_ISL_14532269	13-Laval	2022-08-01	BA.5.2.1
L00509691001	EPI_ISL_14532228	06-Montreal	2022-08-01	BA.5.5
L00509692001	unavailable_7572	07-Outaouais	2022-08-01	BA.5.5
L00509693001	EPI_ISL_14532227	13-Laval	2022-08-01	BA.5.2
L00509694001	EPI_ISL_14532224	06-Montreal	2022-08-01	BA.5.2.1
L00509698001	EPI_ISL_14532212	06-Montreal	2022-08-01	BA.5.5
L00509701001	EPI_ISL_14532213	06-Montreal	2022-08-01	BA.5.2.1
L00509705001	EPI_ISL_14532214	07-Outaouais	2022-08-01	BA.4.6
L00509712001	EPI_ISL_14532215	07-Outaouais	2022-08-01	BA.5.1
L00509716001	EPI_ISL_14532216	07-Outaouais	2022-08-01	BA.5
L00509719001	EPI_ISL_14529274	13-Laval	2022-08-01	BE.1
L00509720001	EPI_ISL_14532217	13-Laval	2022-08-01	BA.5.2.1
L00509723001	EPI_ISL_14529276	13-Laval	2022-08-01	BE.1
L00509724001	EPI_ISL_14532218	07-Outaouais	2022-08-01	BA.5.2.1
L00509725001	EPI_ISL_14532211	06-Montreal	2022-08-01	BA.5.1
L00509726001	EPI_ISL_14529277	13-Laval	2022-08-01	BE.1
L00509729001	EPI_ISL_14532210	07-Outaouais	2022-08-01	BA.5.1
L00509730001	EPI_ISL_14532202	13-Laval	2022-08-01	BF.5
L00509735001	EPI_ISL_14529266	13-Laval	2022-08-01	BA.5.2
L00509736001	EPI_ISL_14532203	07-Outaouais	2022-08-01	BA.5.1
L00509738001	EPI_ISL_14532204	13-Laval	2022-08-01	BE.1
L00509740001	EPI_ISL_14532205	07-Outaouais	2022-08-01	BA.5.2.1
L00509741001	EPI_ISL_14529267	13-Laval	2022-08-01	BA.5.2
L00509743001	EPI_ISL_14532206	13-Laval	2022-08-01	BA.5.2
L00509745001	EPI_ISL_14529268	13-Laval	2022-08-01	BA.4.6
L00509750001	EPI_ISL_14532207	13-Laval	2022-08-01	BE.1.1
L00509751001	EPI_ISL_14529269	13-Laval	2022-08-01	BA.4.6
L00509752001	EPI_ISL_14532208	07-Outaouais	2022-08-01	BA.5.2
L00509754001	EPI_ISL_14532209	13-Laval	2022-08-01	BA.5.2.1
L00509757001	EPI_ISL_14529270	13-Laval	2022-08-01	BA.4.1
L00509758001	EPI_ISL_14532219	07-Outaouais	2022-08-01	BA.4.6
L00509759001	EPI_ISL_14532220	13-Laval	2022-08-01	BA.4.1
L00509760001	EPI_ISL_14529271	13-Laval	2022-08-01	BA.5.2
L00509762001	EPI_ISL_14532222	07-Outaouais	2022-08-01	BA.5.2.1
L00509763001	unavailable_7604	13-Laval	2022-08-01	BA.5.1
L00509765001	EPI_ISL_14529279	13-Laval	2022-08-01	BA.4.6
L00509766001	EPI_ISL_14532223	13-Laval	2022-08-01	BA.5.2
L00509767001	EPI_ISL_14529293	07-Outaouais	2022-08-01	BA.5.2
L00509771001	EPI_ISL_14529294	07-Outaouais	2022-08-01	BA.5.2.1
L00509772001	EPI_ISL_14529295	13-Laval	2022-08-01	BA.4.6
L00509774001	EPI_ISL_14529296	09-Cote-Nord	2022-08-01	BA.5.1.2
L00509776001	unavailable_7611	07-Outaouais	2022-08-01	BA.2.79
L00509778001	EPI_ISL_14529297	13-Laval	2022-08-01	BA.5.2.1
L00509780001	unavailable_7613	09-Cote-Nord	2022-08-01	BA.4.6
L00509781001	EPI_ISL_14532225	06-Montreal	2022-08-01	BA.5.1
L00509782001	EPI_ISL_14529298	07-Outaouais	2022-08-01	BA.5.2.1
L00509785001	EPI_ISL_14529299	13-Laval	2022-08-01	BA.4.6
L00509789001	unavailable_7617	13-Laval	2022-08-01	BA.5.5
L00509791001	EPI_ISL_14529300	13-Laval	2022-08-01	BA.4.6
L00509792001	EPI_ISL_14529292	09-Cote-Nord	2022-08-01	BA.5.1
L00509793001	unavailable_7620	13-Laval	2022-08-01	BA.4.1
L00509794001	EPI_ISL_14529291	07-Outaouais	2022-08-01	BA.5
L00509796001	EPI_ISL_14532221	13-Laval	2022-08-01	BA.4.6
L00509797001	EPI_ISL_14529280	13-Laval	2022-08-01	BA.4.6
L00509798001	EPI_ISL_14529281	09-Cote-Nord	2022-08-01	BA.5
L00509799001	unavailable_7625	07-Outaouais	2022-08-01	BA.5.1.2
L00509800001	EPI_ISL_14529282	09-Cote-Nord	2022-08-01	BA.5.2
L00509802001	EPI_ISL_14529283	13-Laval	2022-08-01	BA.4.6
L00509804001	unavailable_7628	07-Outaouais	2022-08-01	BA.5.1.2
L00509806001	EPI_ISL_14529285	13-Laval	2022-08-01	BA.4.6
L00509813001	EPI_ISL_14529287	13-Laval	2022-08-01	BE.1
L00509844001	EPI_ISL_14609518	01-Bas-Saint-Laurent	2022-08-01	BE.1
L00509869001	EPI_ISL_14611049	06-Montreal	2022-08-01	BA.5.2.1
L00509872001	EPI_ISL_14609511	01-Bas-Saint-Laurent	2022-08-01	BA.4.6
L00509876001	unavailable_7634	06-Montreal	2022-08-01	BA.5.2
L00509878001	EPI_ISL_14609508	01-Bas-Saint-Laurent	2022-08-01	BA.4.1
L00509890001	EPI_ISL_14609502	01-Bas-Saint-Laurent	2022-08-01	BA.5.2.2
L00509892001	EPI_ISL_14611052	06-Montreal	2022-08-01	BF.5
L00509897001	EPI_ISL_14609498	01-Bas-Saint-Laurent	2022-08-01	BA.4.6
L00509923001	unavailable_7639	06-Montreal	2022-08-01	BA.5.1
L00509929001	EPI_ISL_14611048	06-Montreal	2022-08-01	BA.4.1
L00509932001	EPI_ISL_14611047	06-Montreal	2022-08-01	BA.5.1
L00509939001	unavailable_7642	06-Montreal	2022-08-01	BA.5.2.1
L00509944001	EPI_ISL_14609524	06-Montreal	2022-08-01	BA.5.2.1
L00510217001	EPI_ISL_14609430	06-Montreal	2022-08-01	BA.4.6
L00510227001	EPI_ISL_14609427	06-Montreal	2022-08-01	BA.5.2
L00510233001	EPI_ISL_14609426	06-Montreal	2022-08-01	BA.5.2
L00510235001	EPI_ISL_14609425	06-Montreal	2022-08-01	BA.4.1
L00510236001	unavailable_7648	06-Montreal	2022-08-01	BA.5.6
L00510239001	EPI_ISL_14609424	06-Montreal	2022-08-01	BA.4.6
L00510240001	EPI_ISL_14609423	06-Montreal	2022-08-01	BA.4.1
L00510242001	EPI_ISL_14609422	06-Montreal	2022-08-01	BA.5.2
L00510248001	EPI_ISL_14609419	06-Montreal	2022-08-01	BA.5.2.1
L00510253001	EPI_ISL_14609417	06-Montreal	2022-08-01	BA.4.6
L00510255001	EPI_ISL_14609416	06-Montreal	2022-08-01	BA.5.2
L00510259001	EPI_ISL_14825348	06-Montreal	2022-08-01	BA.5.2
L00510261001	unavailable_7656	06-Montreal	2022-08-01	BF.5
L00510264001	EPI_ISL_14609415	06-Montreal	2022-08-01	BA.5.2.1
L00510265001	EPI_ISL_14609414	06-Montreal	2022-08-01	BA.5.5
L00510268001	EPI_ISL_14609413	06-Montreal	2022-08-01	BA.4.1
L00510273001	EPI_ISL_14609412	06-Montreal	2022-08-01	BA.5.1
L00510276001	EPI_ISL_14609411	06-Montreal	2022-08-01	BA.5.1.7
L00510278001	EPI_ISL_14609409	06-Montreal	2022-08-01	BA.5.2
L00510281001	EPI_ISL_14609406	06-Montreal	2022-08-01	BA.5
L00510284001	EPI_ISL_14609405	06-Montreal	2022-08-01	BA.5.2.1
L00510290001	EPI_ISL_14609403	06-Montreal	2022-08-01	BA.5.2
L00510293001	EPI_ISL_14609401	06-Montreal	2022-08-01	BA.4.6
L00510294001	EPI_ISL_14609400	06-Montreal	2022-08-01	BE.1
L00510295001	EPI_ISL_14609399	06-Montreal	2022-08-01	BA.5.2
L00510296001	EPI_ISL_14609398	06-Montreal	2022-08-01	BA.5.2.1
L00510297001	EPI_ISL_14609397	13-Laval	2022-08-01	BA.5.2.1
L00510298001	EPI_ISL_14609396	06-Montreal	2022-08-01	BA.5.2
L00510299001	EPI_ISL_14609395	06-Montreal	2022-08-01	BA.5.2.1
L00510300001	EPI_ISL_14609394	06-Montreal	2022-08-01	BA.5.2.1
L00510301001	unavailable_7674	06-Montreal	2022-08-01	BA.5.1
L00510303001	EPI_ISL_14609393	06-Montreal	2022-08-01	BA.5.2
L00510343001	EPI_ISL_14609379	06-Montreal	2022-08-01	BA.5.2
L00510378001	EPI_ISL_14609367	06-Montreal	2022-08-01	BA.5.2.2
L00510403001	unavailable_7678	06-Montreal	2022-08-01	BA.5.2.1
L00510462001	EPI_ISL_14609350	01-Bas-Saint-Laurent	2022-08-01	BA.5.2
L00510542001	EPI_ISL_14609335	03-Capitale-Nationale	2022-08-01	BA.5.1.7
L00510545001	EPI_ISL_14609334	03-Capitale-Nationale	2022-08-01	BA.4.4
L00510555001	EPI_ISL_14609330	03-Capitale-Nationale	2022-08-01	BA.4.6
L00510559001	unavailable_7683	03-Capitale-Nationale	2022-08-01	BA.5.2.1
L00510980001	EPI_ISL_14609282	06-Montreal	2022-08-01	BA.5.2.1
L00510983001	EPI_ISL_14609281	06-Montreal	2022-08-01	BA.5.8
L00510990001	EPI_ISL_14609279	06-Montreal	2022-08-01	BA.5.2.1
L00511108001	EPI_ISL_14609275	03-Capitale-Nationale	2022-08-01	BA.5.6
L00511109001	EPI_ISL_14609274	03-Capitale-Nationale	2022-08-01	BA.4.6
L00511110001	EPI_ISL_14609273	03-Capitale-Nationale	2022-08-01	BF.10
L00511188001	unavailable_7690	06-Montreal	2022-08-01	BA.5.2.1
L00511191001	unavailable_7691	06-Montreal	2022-08-01	BE.1.1
L00511329001	EPI_ISL_14609272	06-Montreal	2022-08-01	BA.4.1
L00511332001	EPI_ISL_14609271	06-Montreal	2022-08-01	BF.5
L00511346001	EPI_ISL_14609265	06-Montreal	2022-08-01	BA.5.6
L00511348001	EPI_ISL_14609264	06-Montreal	2022-08-01	BA.5.6
L00511352001	EPI_ISL_14609262	06-Montreal	2022-08-01	BA.5.2.1
L00511354001	unavailable_7697	06-Montreal	2022-08-01	BA.5.2.1
L00511355001	EPI_ISL_14609260	06-Montreal	2022-08-01	BF.5
L00511356001	EPI_ISL_14609259	06-Montreal	2022-08-01	BF.10
L00511358001	EPI_ISL_14609257	06-Montreal	2022-08-01	BE.1.1
L00511359001	EPI_ISL_14609256	06-Montreal	2022-08-01	BA.5.2.1
L00511360001	EPI_ISL_14609255	06-Montreal	2022-08-01	BA.4.6
L00511362001	unavailable_7703	06-Montreal	2022-08-01	BA.4.1.8
L00511363001	EPI_ISL_14609253	06-Montreal	2022-08-01	BA.5.5
L00511365001	EPI_ISL_14609251	06-Montreal	2022-08-01	BA.5.1
L00511366001	EPI_ISL_14609250	06-Montreal	2022-08-01	BE.1
L00511370001	EPI_ISL_14609248	06-Montreal	2022-08-01	BA.5.2.1
L00511372001	EPI_ISL_14609247	06-Montreal	2022-08-01	BA.5.2.1
L00511373001	EPI_ISL_14609246	06-Montreal	2022-08-01	BE.1
L00511375001	EPI_ISL_14609244	06-Montreal	2022-08-01	BA.5.2
L00511378001	EPI_ISL_14609242	06-Montreal	2022-08-01	BA.5.2
L00511380001	EPI_ISL_14609241	06-Montreal	2022-08-01	BA.5.5
L00511385001	EPI_ISL_14609238	06-Montreal	2022-08-01	BA.5.2
L00511387001	unavailable_7714	06-Montreal	2022-08-01	BE.1
L00511395001	EPI_ISL_14609234	06-Montreal	2022-08-01	BA.2.12.1
L00511396001	EPI_ISL_14609233	06-Montreal	2022-08-01	BA.5.1
L00511398001	EPI_ISL_14609232	06-Montreal	2022-08-01	BA.5.2.1
L00511400001	EPI_ISL_14609231	06-Montreal	2022-08-01	BA.5.2
L00511402001	EPI_ISL_14609230	06-Montreal	2022-08-01	BA.5.6
L00511404001	EPI_ISL_14609228	06-Montreal	2022-08-01	BA.5.1
L00511411001	EPI_ISL_14609224	06-Montreal	2022-08-01	BA.5.2
L00513816001	EPI_ISL_14608389	03-Capitale-Nationale	2022-08-01	BA.5.1
L00513817001	EPI_ISL_14608387	03-Capitale-Nationale	2022-08-01	BE.1.1
L00513818001	EPI_ISL_14608388	03-Capitale-Nationale	2022-08-01	BE.1.1
L00513819001	EPI_ISL_14608384	03-Capitale-Nationale	2022-08-01	BE.1.1
L00513820001	EPI_ISL_14608385	03-Capitale-Nationale	2022-08-01	BA.5.2.1
L00513821001	EPI_ISL_14608386	03-Capitale-Nationale	2022-08-01	BE.1.1
L00509585001	EPI_ISL_14529336	06-Montreal	2022-08-02	BA.5.2.1
L00509591001	EPI_ISL_14529335	06-Montreal	2022-08-02	BA.5.2.1
L00509671001	EPI_ISL_14532273	13-Laval	2022-08-02	BA.5.2.1
L00509688001	EPI_ISL_14532275	13-Laval	2022-08-02	BA.5.2
L00509696001	EPI_ISL_14532274	07-Outaouais	2022-08-02	BA.5.2.1
L00509846001	EPI_ISL_14609517	01-Bas-Saint-Laurent	2022-08-02	BA.5.5
L00509850001	EPI_ISL_14609516	01-Bas-Saint-Laurent	2022-08-02	BA.4.6
L00510219001	unavailable_7735	13-Laval	2022-08-02	BA.5.2.1
L00510222001	EPI_ISL_14611065	13-Laval	2022-08-02	BA.4.6
L00510224001	unavailable_7737	13-Laval	2022-08-02	BA.5.2.1
L00510228001	EPI_ISL_14611064	13-Laval	2022-08-02	BA.5.1.7
L00510229001	unavailable_7739	13-Laval	2022-08-02	BA.5.5
L00510277001	EPI_ISL_14609410	13-Laval	2022-08-02	BA.5.2
L00510279001	EPI_ISL_14609408	06-Montreal	2022-08-02	BA.5.1
L00510288001	unavailable_7742	06-Montreal	2022-08-02	BE.1.1
L00510359001	EPI_ISL_14609375	06-Montreal	2022-08-02	BA.5.2.1
L00510381001	EPI_ISL_14609366	06-Montreal	2022-08-02	BA.5.2.1
L00510385001	EPI_ISL_14609365	07-Outaouais	2022-08-02	BA.5.2
L00510547001	unavailable_7746	03-Capitale-Nationale	2022-08-02	BA.4.6
L00510549001	EPI_ISL_14609333	03-Capitale-Nationale	2022-08-02	BA.5.6
L00510551001	EPI_ISL_14609332	03-Capitale-Nationale	2022-08-02	BA.4
L00510558001	unavailable_7749	03-Capitale-Nationale	2022-08-02	BA.5.1
L00510564001	EPI_ISL_14609329	03-Capitale-Nationale	2022-08-02	BA.5.2
L00510569001	EPI_ISL_14609327	03-Capitale-Nationale	2022-08-02	BA.4.6
L00510571001	EPI_ISL_14609325	03-Capitale-Nationale	2022-08-02	BA.5.1.7
L00510572001	EPI_ISL_14609324	03-Capitale-Nationale	2022-08-02	BA.4.6
L00510575001	EPI_ISL_14609323	03-Capitale-Nationale	2022-08-02	BA.5.1.1
L00510578001	EPI_ISL_14609322	03-Capitale-Nationale	2022-08-02	BA.4.4
L00510579001	EPI_ISL_14609321	03-Capitale-Nationale	2022-08-02	BA.5.1
L00510581001	EPI_ISL_14609320	03-Capitale-Nationale	2022-08-02	BA.5
L00510582001	EPI_ISL_14609319	03-Capitale-Nationale	2022-08-02	BA.5.1.7
L00510583001	EPI_ISL_14609318	03-Capitale-Nationale	2022-08-02	BA.4.6
L00510587001	EPI_ISL_14609316	03-Capitale-Nationale	2022-08-02	BA.5.2.1
L00510592001	unavailable_7761	03-Capitale-Nationale	2022-08-02	BA.5.1.7
L00510596001	EPI_ISL_14611068	03-Capitale-Nationale	2022-08-02	BA.5.2.1
L00510602001	EPI_ISL_14609314	03-Capitale-Nationale	2022-08-02	BA.5.2
L00510606001	EPI_ISL_14609313	03-Capitale-Nationale	2022-08-02	BA.2.75
L00510607001	EPI_ISL_14609312	03-Capitale-Nationale	2022-08-02	BA.5.2
L00510610001	EPI_ISL_14609311	03-Capitale-Nationale	2022-08-02	BA.5.2
L00510611001	EPI_ISL_14609310	03-Capitale-Nationale	2022-08-02	BA.5.2
L00510967001	EPI_ISL_14609288	06-Montreal	2022-08-02	BA.4.6
L00510969001	EPI_ISL_14609287	06-Montreal	2022-08-02	BA.5.2
L00510970001	EPI_ISL_14609286	06-Montreal	2022-08-02	BA.5.1.7
L00510972001	EPI_ISL_14609285	06-Montreal	2022-08-02	BA.5.2.1
L00510978001	EPI_ISL_14609283	06-Montreal	2022-08-02	BF.8
L00510987001	EPI_ISL_14609280	06-Montreal	2022-08-02	BA.5.2.1
L00511098001	EPI_ISL_14609278	03-Capitale-Nationale	2022-08-02	BA.4.6
L00511101001	EPI_ISL_14609277	03-Capitale-Nationale	2022-08-02	BA.4.6
L00511106001	EPI_ISL_14609276	03-Capitale-Nationale	2022-08-02	BA.5.1.7
L00511189001	EPI_ISL_14611053	06-Montreal	2022-08-02	BA.5.1
L00511194001	unavailable_7778	06-Montreal	2022-08-02	BA.5.2
L00511195001	unavailable_7779	13-Laval	2022-08-02	BA.5.1
L00511198001	EPI_ISL_14611055	06-Montreal	2022-08-02	BA.5.2
L00511200001	EPI_ISL_14611054	06-Montreal	2022-08-02	BA.5.2
L00511202001	unavailable_7782	13-Laval	2022-08-02	BA.5.2.2
L00511203001	EPI_ISL_14611056	06-Montreal	2022-08-02	BA.5.5
L00511205001	unavailable_7784	13-Laval	2022-08-02	BA.5.1
L00511207001	EPI_ISL_14611058	06-Montreal	2022-08-02	BA.5.5
L00511210001	unavailable_7786	13-Laval	2022-08-02	BA.5.1
L00511211001	EPI_ISL_14611059	06-Montreal	2022-08-02	BA.5.2.1
L00511215001	unavailable_7788	13-Laval	2022-08-02	BA.5.1
L00511338001	EPI_ISL_14609269	06-Montreal	2022-08-02	BA.5.1.7
L00511340001	EPI_ISL_14609268	06-Montreal	2022-08-02	BA.5.1
L00511341001	EPI_ISL_14609267	06-Montreal	2022-08-02	BF.1
L00511343001	EPI_ISL_14609266	06-Montreal	2022-08-02	BA.5.1.7
L00511361001	EPI_ISL_14609254	06-Montreal	2022-08-02	BA.5.2.1
L00511374001	EPI_ISL_14609245	06-Montreal	2022-08-02	BA.5.1.7
L00511376001	EPI_ISL_14609243	06-Montreal	2022-08-02	BA.5.3.1
L00511382001	EPI_ISL_14609240	06-Montreal	2022-08-02	BA.5.1
L00511386001	EPI_ISL_14609237	13-Laval	2022-08-02	BA.5.1
L00511390001	EPI_ISL_14609236	06-Montreal	2022-08-02	BA.5.1.7
L00511392001	EPI_ISL_14609235	06-Montreal	2022-08-02	BA.5.2.1
L00511600001	EPI_ISL_14608391	06-Montreal	2022-08-02	BA.5.1
L00510413001	EPI_ISL_14609356	06-Montreal	2022-08-03	BF.10
L00511190001	unavailable_7802	06-Montreal	2022-08-03	BA.5.2
L00511197001	EPI_ISL_14611072	06-Montreal	2022-08-03	BF.5
L00511218001	EPI_ISL_14611075	06-Montreal	2022-08-03	BA.5.2.1
L00511221001	EPI_ISL_14611084	13-Laval	2022-08-03	BA.5.6
L00511228001	unavailable_7806	13-Laval	2022-08-03	BE.1
L00511229001	EPI_ISL_14611082	03-Capitale-Nationale	2022-08-03	BA.2
L00511232001	unavailable_7808	06-Montreal	2022-08-03	BA.5.1
L00511233001	unavailable_7809	06-Montreal	2022-08-03	BA.5.2
L00511238001	unavailable_7810	06-Montreal	2022-08-03	BA.5.6
L00511241001	unavailable_7811	06-Montreal	2022-08-03	BA.5.1
L00511249001	EPI_ISL_14611077	06-Montreal	2022-08-03	BA.5.1
L00511252001	unavailable_7813	13-Laval	2022-08-03	BA.4.6
L00511257001	EPI_ISL_14611085	06-Montreal	2022-08-03	BA.5.2
L00511264001	EPI_ISL_14611081	06-Montreal	2022-08-03	BA.2.75
L00511265001	EPI_ISL_14611079	06-Montreal	2022-08-03	BA.5
L00511266001	EPI_ISL_14611078	06-Montreal	2022-08-03	BA.5.1
L00511267001	EPI_ISL_14611073	06-Montreal	2022-08-03	BA.5.2.1
L00511620001	EPI_ISL_14611090	06-Montreal	2022-08-04	BA.4.6
L00511622001	EPI_ISL_14611096	13-Laval	2022-08-04	BA.5.2
L00511627001	EPI_ISL_14611093	13-Laval	2022-08-04	BA.5.5
L00511629001	EPI_ISL_14611094	13-Laval	2022-08-04	BA.5.1.1
L00511631001	EPI_ISL_14611095	13-Laval	2022-08-04	BA.5.6
L00511634001	EPI_ISL_14611097	13-Laval	2022-08-04	BA.4
L00511636001	EPI_ISL_14611098	06-Montreal	2022-08-04	BA.5.2.1
L00511587001	EPI_ISL_14611099	13-Laval	2022-08-05	BA.5.2.3
L00511588001	EPI_ISL_14611100	03-Capitale-Nationale	2022-08-05	BA.5.2
L00511590001	EPI_ISL_14611104	06-Montreal	2022-08-05	BA.5.2.1
L00511591001	unavailable_7829	06-Montreal	2022-08-05	BA.4
L00511592001	EPI_ISL_14611101	03-Capitale-Nationale	2022-08-05	BA.5.1.1
L00511593001	unavailable_7831	06-Montreal	2022-08-05	BE.1
L00511594001	EPI_ISL_14611102	06-Montreal	2022-08-05	BA.5.1
L00511595001	EPI_ISL_14611103	06-Montreal	2022-08-05	BA.5.2
L00511599001	EPI_ISL_14611111	06-Montreal	2022-08-05	BA.5.1
L00511602001	EPI_ISL_14611110	06-Montreal	2022-08-05	BA.5.2.1
L00511614001	EPI_ISL_14611105	06-Montreal	2022-08-05	BA.4.6
L00511619001	EPI_ISL_14611108	06-Montreal	2022-08-05	BA.5.2
L00512004001	unavailable_7838	06-Montreal	2022-08-05	BA.5.1
L00512021001	EPI_ISL_14609525	06-Montreal	2022-08-05	BA.5.2
L00511589001	unavailable_7840	06-Montreal	2022-08-06	BA.5.1.1
L00511598001	EPI_ISL_14611120	06-Montreal	2022-08-06	BA.5.1
L00511607001	unavailable_7842	06-Montreal	2022-08-06	BE.1.1
L00511610001	EPI_ISL_14611123	06-Montreal	2022-08-06	BA.5.3
L00511611001	EPI_ISL_14611124	06-Montreal	2022-08-06	BE.1
L00511623001	EPI_ISL_14611112	13-Laval	2022-08-06	BA.5.2.1
L00511626001	EPI_ISL_14611115	13-Laval	2022-08-06	BA.2.38
L00511628001	unavailable_7847	13-Laval	2022-08-06	BA.4.6
L00511633001	unavailable_7848	06-Montreal	2022-08-06	BA.5.1
L00512010001	EPI_ISL_14609526	06-Montreal	2022-08-06	BA.5.1
L00512013001	EPI_ISL_14609527	06-Montreal	2022-08-06	BA.5.1
L00512015001	unavailable_7851	06-Montreal	2022-08-06	BA.5.6
L00512019001	EPI_ISL_14609528	06-Montreal	2022-08-06	BA.5.1.5
L00512020001	EPI_ISL_14609529	06-Montreal	2022-08-06	BA.5.2.1
L00512022001	EPI_ISL_14609530	06-Montreal	2022-08-06	BE.1
L00512023001	EPI_ISL_14609531	06-Montreal	2022-08-06	BA.5.5
L00512024001	unavailable_7856	06-Montreal	2022-08-06	BE.1.1
L00511647001	unavailable_7857	13-Laval	2022-08-07	BF.7
L00511999001	EPI_ISL_14609534	06-Montreal	2022-08-07	BE.1.1
L00512000001	unavailable_7859	13-Laval	2022-08-07	BA.5.2
L00512003001	unavailable_7860	13-Laval	2022-08-07	BA.5.2.1
L00512005001	EPI_ISL_14609535	06-Montreal	2022-08-07	BA.5.1
L00512006001	unavailable_7862	06-Montreal	2022-08-07	BA.5.1
L00512007001	EPI_ISL_14609533	13-Laval	2022-08-07	BA.5.2
L00512008001	EPI_ISL_14609539	06-Montreal	2022-08-07	BA.5.2
L00512011001	EPI_ISL_14609541	06-Montreal	2022-08-07	BA.4.1.1
L00512012001	EPI_ISL_14609545	06-Montreal	2022-08-07	BA.5.2
L00512016001	EPI_ISL_14609542	13-Laval	2022-08-07	BA.4
L00512017001	unavailable_7868	06-Montreal	2022-08-07	BA.5.1
L00512018001	EPI_ISL_14609532	13-Laval	2022-08-07	BA.5.2.1
L00512147001	unavailable_7870	06-Montreal	2022-08-07	BA.2.38
L00512153001	EPI_ISL_14867389	06-Montreal	2022-08-07	BA.5.2.1
L00512621001	EPI_ISL_14608405	09-Cote-Nord	2022-08-07	BA.5.1
L00512624001	unavailable_7873	09-Cote-Nord	2022-08-07	BE.1.1
L00512628001	unavailable_7874	09-Cote-Nord	2022-08-07	BA.5
L00513010001	EPI_ISL_14608396	06-Montreal	2022-08-07	BA.5.2
L00513014001	EPI_ISL_14608397	06-Montreal	2022-08-07	BA.5.1
L00513017001	EPI_ISL_14608398	06-Montreal	2022-08-07	BA.5.2
L00513033001	EPI_ISL_14608400	06-Montreal	2022-08-07	BA.5.1.1
L00513035001	EPI_ISL_14608401	06-Montreal	2022-08-07	BA.5.1
L00513052001	EPI_ISL_14608403	06-Montreal	2022-08-07	BA.5.1
L00513191001	EPI_ISL_14608404	01-Bas-Saint-Laurent	2022-08-07	BA.5.2.1
L00513194001	EPI_ISL_14608406	09-Cote-Nord	2022-08-07	BA.4.1
L00513913001	EPI_ISL_14609544	06-Montreal	2022-08-07	BA.5.2.1
L00513916001	EPI_ISL_14609538	06-Montreal	2022-08-07	BA.4.6
L00511979001	EPI_ISL_14867414	06-Montreal	2022-08-08	BA.5.2.1
L00511982001	EPI_ISL_14867415	06-Montreal	2022-08-08	BA.5.2
L00511983001	unavailable_7887	06-Montreal	2022-08-08	BA.5.1
L00511984001	EPI_ISL_14867416	06-Montreal	2022-08-08	BA.4.6
L00511985001	EPI_ISL_14867417	06-Montreal	2022-08-08	BA.5.2
L00511986001	EPI_ISL_14867418	06-Montreal	2022-08-08	BA.5.1
L00511987001	EPI_ISL_14867419	13-Laval	2022-08-08	BA.4.1
L00511988001	EPI_ISL_14867420	06-Montreal	2022-08-08	BA.5.1
L00511989001	EPI_ISL_14867421	13-Laval	2022-08-08	BA.5.1
L00511990001	EPI_ISL_14867422	06-Montreal	2022-08-08	BA.5.1
L00511991001	EPI_ISL_14867423	06-Montreal	2022-08-08	BA.5.1
L00511992001	EPI_ISL_14867424	06-Montreal	2022-08-08	BA.5.2.1
L00511993001	EPI_ISL_14867413	06-Montreal	2022-08-08	BA.5.2
L00511994001	EPI_ISL_14867425	06-Montreal	2022-08-08	BA.5.2
L00511995001	EPI_ISL_14867412	06-Montreal	2022-08-08	BF.5
L00511996001	EPI_ISL_14867410	06-Montreal	2022-08-08	BA.5.5
L00511997001	EPI_ISL_14867397	06-Montreal	2022-08-08	BA.5.5
L00511998001	EPI_ISL_14867398	06-Montreal	2022-08-08	BA.5.1
L00512151001	EPI_ISL_14867409	06-Montreal	2022-08-08	BA.5.2.1
L00512155001	unavailable_7904	06-Montreal	2022-08-08	BA.5.1
L00512174001	EPI_ISL_14867444	13-Laval	2022-08-08	BA.5.1
L00512178001	EPI_ISL_14867445	06-Montreal	2022-08-08	BA.5.2.1
L00512186001	EPI_ISL_14867448	06-Montreal	2022-08-08	BA.4.1
L00512190001	EPI_ISL_14867449	06-Montreal	2022-08-08	BA.5.2.1
L00512196001	EPI_ISL_14867450	06-Montreal	2022-08-08	BA.4.6
L00512205001	EPI_ISL_14867428	06-Montreal	2022-08-08	BA.5.2
L00512211001	EPI_ISL_14867429	13-Laval	2022-08-08	BA.5.2
L00512218001	EPI_ISL_14867434	13-Laval	2022-08-08	BA.5
L00512220001	EPI_ISL_14867435	06-Montreal	2022-08-08	BA.5.2.1
L00512223001	EPI_ISL_14867437	06-Montreal	2022-08-08	BA.5.2
L00512226001	EPI_ISL_14867438	06-Montreal	2022-08-08	BA.5.6
L00512322001	EPI_ISL_14867396	13-Laval	2022-08-08	BA.4.6
L00512325001	unavailable_7917	13-Laval	2022-08-08	BA.5.2.1
L00512330001	EPI_ISL_14867392	13-Laval	2022-08-08	BA.5.2
L00512332001	unavailable_7919	13-Laval	2022-08-08	BA.5.1
L00512336001	unavailable_7920	13-Laval	2022-08-08	BF.5
L00512337001	unavailable_7921	13-Laval	2022-08-08	BA.5.6
L00512338001	unavailable_7922	13-Laval	2022-08-08	BA.5.2.2
L00512339001	unavailable_7923	13-Laval	2022-08-08	BA.5.2.2
L00512340001	unavailable_7924	13-Laval	2022-08-08	BA.4.6
L00512341001	EPI_ISL_14867393	13-Laval	2022-08-08	BF.5
L00512350001	EPI_ISL_14867395	06-Montreal	2022-08-08	BA.5.2
L00512353001	unavailable_7927	13-Laval	2022-08-08	BA.5.1
L00512355001	unavailable_7928	06-Montreal	2022-08-08	BA.4.6
L00512361001	EPI_ISL_14867391	13-Laval	2022-08-08	BA.5.2.1
L00512367001	EPI_ISL_14867390	13-Laval	2022-08-08	BA.4.6
L00512369001	unavailable_7931	13-Laval	2022-08-08	BA.5.2.1
L00512372001	EPI_ISL_14608917	13-Laval	2022-08-08	BF.10
L00512374001	EPI_ISL_14608918	13-Laval	2022-08-08	BA.5.2
L00512378001	EPI_ISL_14608919	13-Laval	2022-08-08	BA.5.2
L00512380001	EPI_ISL_14608920	13-Laval	2022-08-08	BA.5.2.1
L00512455001	EPI_ISL_14608924	06-Montreal	2022-08-08	BA.4.6
L00512614001	EPI_ISL_14608943	06-Montreal	2022-08-08	BA.5.2.1
L00512620001	EPI_ISL_14608947	06-Montreal	2022-08-08	BA.5.2
L00512622001	unavailable_7939	06-Montreal	2022-08-08	BA.4
L00512623001	EPI_ISL_14608948	06-Montreal	2022-08-08	BA.5.2.1
L00512625001	EPI_ISL_14608949	13-Laval	2022-08-08	BA.5.2.1
L00512632001	EPI_ISL_14608938	09-Cote-Nord	2022-08-08	BA.5.5
L00512634001	EPI_ISL_14608555	09-Cote-Nord	2022-08-08	BA.5.1.7
L00512635001	EPI_ISL_14608931	06-Montreal	2022-08-08	BA.5.6
L00512638001	EPI_ISL_14608556	09-Cote-Nord	2022-08-08	BA.5.2
L00512640001	EPI_ISL_14608557	09-Cote-Nord	2022-08-08	BA.5.1.7
L00512641001	EPI_ISL_14608933	06-Montreal	2022-08-08	BA.5.2.1
L00512643001	EPI_ISL_14608558	09-Cote-Nord	2022-08-08	BE.1.1
L00512645001	unavailable_7949	09-Cote-Nord	2022-08-08	BA.5.1.7
L00512650001	EPI_ISL_14608934	07-Outaouais	2022-08-08	BA.5.2
L00512656001	EPI_ISL_14608935	07-Outaouais	2022-08-08	BF.10
L00512660001	EPI_ISL_14608936	07-Outaouais	2022-08-08	BA.5.1
L00512664001	EPI_ISL_14608979	07-Outaouais	2022-08-08	BA.4.6
L00512667001	EPI_ISL_14608982	07-Outaouais	2022-08-08	BA.4.1
L00512673001	unavailable_7955	07-Outaouais	2022-08-08	BA.5.2.1
L00512675001	unavailable_7956	07-Outaouais	2022-08-08	BA.5.2
L00512676001	EPI_ISL_14608983	07-Outaouais	2022-08-08	BA.5.1
L00512681001	EPI_ISL_14608981	07-Outaouais	2022-08-08	BE.3
L00512683001	EPI_ISL_14608980	07-Outaouais	2022-08-08	BA.5.1.7
L00512685001	EPI_ISL_14608984	07-Outaouais	2022-08-08	BA.5.2
L00512686001	unavailable_7961	07-Outaouais	2022-08-08	BA.5.8
L00512688001	EPI_ISL_14608985	07-Outaouais	2022-08-08	BA.5.8
L00512690001	unavailable_7963	07-Outaouais	2022-08-08	BA.5.8
L00512693001	EPI_ISL_14608961	07-Outaouais	2022-08-08	BA.5.2.1
L00512905001	EPI_ISL_14609550	06-Montreal	2022-08-08	BA.5.2.1
L00512916001	EPI_ISL_14609559	06-Montreal	2022-08-08	BA.5.2
L00512930001	EPI_ISL_14609556	06-Montreal	2022-08-08	BA.4.6
L00512932001	EPI_ISL_14609555	06-Montreal	2022-08-08	BE.1.1
L00512935001	EPI_ISL_14609554	13-Laval	2022-08-08	BA.5.1
L00512938001	EPI_ISL_14609553	06-Montreal	2022-08-08	BA.4
L00512942001	EPI_ISL_14609552	06-Montreal	2022-08-08	BA.5.1
L00512944001	EPI_ISL_14609549	06-Montreal	2022-08-08	BA.5.1
L00512953001	EPI_ISL_14609546	13-Laval	2022-08-08	BA.5.1
L00512959001	EPI_ISL_14608414	06-Montreal	2022-08-08	BA.5.2
L00512969001	unavailable_7975	06-Montreal	2022-08-08	BA.5.2.1
L00512970001	EPI_ISL_14608409	06-Montreal	2022-08-08	BA.5.1.7
L00512971001	unavailable_7977	06-Montreal	2022-08-08	BA.5.1
L00512972001	EPI_ISL_14608412	06-Montreal	2022-08-08	BF.1
L00512974001	EPI_ISL_14608424	06-Montreal	2022-08-08	BF.1
L00512975001	EPI_ISL_14608416	06-Montreal	2022-08-08	BF.1
L00512980001	EPI_ISL_14608429	06-Montreal	2022-08-08	BF.1
L00512981001	EPI_ISL_14608428	06-Montreal	2022-08-08	BF.1
L00512984001	EPI_ISL_14608426	06-Montreal	2022-08-08	BF.1
L00512985001	EPI_ISL_14608425	06-Montreal	2022-08-08	BF.1
L00512987001	EPI_ISL_14608431	06-Montreal	2022-08-08	BA.5.1
L00512989001	EPI_ISL_14608432	06-Montreal	2022-08-08	BE.1.1
L00512993001	EPI_ISL_14608422	06-Montreal	2022-08-08	BF.1
L00512997001	EPI_ISL_14608421	06-Montreal	2022-08-08	BF.1
L00513000001	EPI_ISL_14608419	06-Montreal	2022-08-08	BA.5.2.1
L00513003001	EPI_ISL_14608418	06-Montreal	2022-08-08	BA.5.2
L00513007001	EPI_ISL_14608417	06-Montreal	2022-08-08	BA.4.6
L00513019001	EPI_ISL_14608420	06-Montreal	2022-08-08	BA.5.1
L00513025001	EPI_ISL_14608427	06-Montreal	2022-08-08	BA.5.2.1
L00513026001	EPI_ISL_14608410	06-Montreal	2022-08-08	BE.1.1
L00513028001	EPI_ISL_14608411	06-Montreal	2022-08-08	BA.4.6
L00513029001	EPI_ISL_14608413	06-Montreal	2022-08-08	BA.4.6
L00513040001	EPI_ISL_14608462	06-Montreal	2022-08-08	BA.5.1.1
L00513042001	EPI_ISL_14608461	06-Montreal	2022-08-08	BA.4.6
L00513046001	EPI_ISL_14608529	06-Montreal	2022-08-08	BA.5.2
L00513050001	EPI_ISL_14608528	06-Montreal	2022-08-08	BA.5.2
L00513056001	EPI_ISL_14608527	06-Montreal	2022-08-08	BF.1
L00513061001	EPI_ISL_14608525	06-Montreal	2022-08-08	BA.5.1.7
L00513063001	EPI_ISL_14608524	06-Montreal	2022-08-08	BA.4.6
L00513152001	EPI_ISL_14608521	01-Bas-Saint-Laurent	2022-08-08	BA.5.1.7
L00513153001	EPI_ISL_14608520	01-Bas-Saint-Laurent	2022-08-08	BA.5
L00513154001	EPI_ISL_14608519	01-Bas-Saint-Laurent	2022-08-08	BA.5.2
L00513155001	EPI_ISL_14608518	01-Bas-Saint-Laurent	2022-08-08	BA.5.1.1
L00513156001	EPI_ISL_14608517	01-Bas-Saint-Laurent	2022-08-08	BA.5.2
L00513157001	unavailable_8009	01-Bas-Saint-Laurent	2022-08-08	BA.5.2
L00513158001	EPI_ISL_14608516	01-Bas-Saint-Laurent	2022-08-08	BA.5.1
L00513159001	EPI_ISL_14608515	01-Bas-Saint-Laurent	2022-08-08	BA.5
L00513160001	unavailable_8012	01-Bas-Saint-Laurent	2022-08-08	BA.5.2
L00513167001	EPI_ISL_14608514	01-Bas-Saint-Laurent	2022-08-08	BA.5.1
L00513183001	EPI_ISL_14608532	01-Bas-Saint-Laurent	2022-08-08	BA.5.1
L00513185001	EPI_ISL_14608552	01-Bas-Saint-Laurent	2022-08-08	BA.5.2.1
L00513186001	unavailable_8016	01-Bas-Saint-Laurent	2022-08-08	BA.4.1
L00513189001	EPI_ISL_14608551	01-Bas-Saint-Laurent	2022-08-08	BA.5.1.7
L00513239001	EPI_ISL_14608543	03-Capitale-Nationale	2022-08-08	BA.5.1
L00513244001	EPI_ISL_14608542	03-Capitale-Nationale	2022-08-08	BA.5.1.7
L00513621001	EPI_ISL_14608472	06-Montreal	2022-08-08	BA.5.2.1
L00513770001	EPI_ISL_14608484	03-Capitale-Nationale	2022-08-08	BA.4.6
L00513807001	EPI_ISL_14608497	03-Capitale-Nationale	2022-08-08	BA.5.2
L00513822001	EPI_ISL_14608490	03-Capitale-Nationale	2022-08-08	BA.5
L00513823001	EPI_ISL_14608489	03-Capitale-Nationale	2022-08-08	BA.5.2
L00513825001	EPI_ISL_14608383	03-Capitale-Nationale	2022-08-08	BA.5
L00513826001	EPI_ISL_14608488	03-Capitale-Nationale	2022-08-08	BA.5.1
L00513827001	EPI_ISL_14608487	03-Capitale-Nationale	2022-08-08	BA.2
L00514022001	EPI_ISL_14608491	06-Montreal	2022-08-08	BA.5.2.1
L00514027001	EPI_ISL_14608493	06-Montreal	2022-08-08	BA.5.1
L00514033001	EPI_ISL_14608494	06-Montreal	2022-08-08	BA.4.1
L00514035001	EPI_ISL_14608475	06-Montreal	2022-08-08	BA.5.2.1
L00514036001	EPI_ISL_14608482	06-Montreal	2022-08-08	BA.4.6
L00514043001	EPI_ISL_14608508	06-Montreal	2022-08-08	BA.4.6
L00514052001	EPI_ISL_14608550	06-Montreal	2022-08-08	BA.4.6
L00514065001	EPI_ISL_14608510	06-Montreal	2022-08-08	BA.5.2.1
L00514073001	EPI_ISL_14608513	06-Montreal	2022-08-08	BA.5.2.1
L00514081001	EPI_ISL_14608454	06-Montreal	2022-08-08	BA.4.1
L00514086001	EPI_ISL_14608455	06-Montreal	2022-08-08	BA.5.1
L00512619001	unavailable_8039	09-Cote-Nord	2022-08-09	BA.5.1
L00512648001	EPI_ISL_14608652	09-Cote-Nord	2022-08-09	BA.5.1.7
L00512922001	unavailable_8041	06-Montreal	2022-08-09	BE.1
L00512926001	EPI_ISL_14608599	06-Montreal	2022-08-09	BE.1.1
L00512931001	EPI_ISL_14608618	06-Montreal	2022-08-09	BA.5.2
L00512933001	EPI_ISL_14608602	06-Montreal	2022-08-09	BF.10
L00512939001	EPI_ISL_14608605	06-Montreal	2022-08-09	BA.5.1
L00512943001	EPI_ISL_14608606	06-Montreal	2022-08-09	BA.4.6
L00512948001	EPI_ISL_14608608	06-Montreal	2022-08-09	BA.5.2.1
L00512952001	EPI_ISL_14608609	07-Outaouais	2022-08-09	BA.5.2.1
L00512955001	EPI_ISL_14608601	07-Outaouais	2022-08-09	BA.5.2.1
L00512957001	EPI_ISL_14608627	07-Outaouais	2022-08-09	BF.10
L00513041001	EPI_ISL_14608661	06-Montreal	2022-08-09	BA.5.1.7
L00513048001	EPI_ISL_14608659	13-Laval	2022-08-09	BA.5.2.1
L00513053001	EPI_ISL_14608657	06-Montreal	2022-08-09	BA.5.2.1
L00513058001	EPI_ISL_14608656	06-Montreal	2022-08-09	BA.5.6
L00513060001	EPI_ISL_14608655	06-Montreal	2022-08-09	BE.1.1
L00513062001	EPI_ISL_14608653	06-Montreal	2022-08-09	BA.5.8
L00513065001	unavailable_8057	13-Laval	2022-08-09	BA.5.5
L00513161001	EPI_ISL_14608647	01-Bas-Saint-Laurent	2022-08-09	BA.5.2
L00513162001	EPI_ISL_14608648	01-Bas-Saint-Laurent	2022-08-09	BA.5.2.1
L00513163001	EPI_ISL_14608649	01-Bas-Saint-Laurent	2022-08-09	BA.5
L00513164001	EPI_ISL_14608650	01-Bas-Saint-Laurent	2022-08-09	BA.5.1
L00513165001	EPI_ISL_14608651	01-Bas-Saint-Laurent	2022-08-09	BA.5
L00513211001	EPI_ISL_14608662	03-Capitale-Nationale	2022-08-09	BA.5.2
L00513213001	EPI_ISL_14608663	03-Capitale-Nationale	2022-08-09	BA.5.2.1
L00513240001	EPI_ISL_14608625	03-Capitale-Nationale	2022-08-09	BA.4.1.1
L00513241001	EPI_ISL_14608626	03-Capitale-Nationale	2022-08-09	BA.4.6
L00513242001	EPI_ISL_14608664	03-Capitale-Nationale	2022-08-09	BA.4.6
L00513243001	unavailable_8068	03-Capitale-Nationale	2022-08-09	BA.5.2.1
L00513245001	EPI_ISL_14608628	03-Capitale-Nationale	2022-08-09	BA.5.2
L00513246001	EPI_ISL_14608629	03-Capitale-Nationale	2022-08-09	BA.2.12.1
L00513248001	EPI_ISL_14608630	03-Capitale-Nationale	2022-08-09	BA.5.6
L00513249001	EPI_ISL_14608632	03-Capitale-Nationale	2022-08-09	BA.5.2
L00513251001	EPI_ISL_14608643	03-Capitale-Nationale	2022-08-09	BA.4.6
L00513255001	EPI_ISL_14608634	03-Capitale-Nationale	2022-08-09	BA.5.2.1
L00513257001	EPI_ISL_14608635	03-Capitale-Nationale	2022-08-09	BA.5.1
L00513258001	EPI_ISL_14608636	03-Capitale-Nationale	2022-08-09	BA.5.1.7
L00513260001	EPI_ISL_14608637	03-Capitale-Nationale	2022-08-09	BE.1
L00513261001	EPI_ISL_14608638	03-Capitale-Nationale	2022-08-09	BA.5.1
L00513263001	EPI_ISL_14608639	03-Capitale-Nationale	2022-08-09	BA.4.6
L00513264001	unavailable_8080	03-Capitale-Nationale	2022-08-09	BF.1
L00513265001	EPI_ISL_14608640	03-Capitale-Nationale	2022-08-09	BF.10
L00513324001	EPI_ISL_14608669	06-Montreal	2022-08-09	BA.5.2.1
L00513806001	EPI_ISL_14608596	03-Capitale-Nationale	2022-08-09	BA.5.2
L00513808001	EPI_ISL_14608614	03-Capitale-Nationale	2022-08-09	BA.4.6
L00513809001	EPI_ISL_14608613	03-Capitale-Nationale	2022-08-09	BA.5.2.1
L00513810001	EPI_ISL_14608612	03-Capitale-Nationale	2022-08-09	BA.5.1
L00513811001	unavailable_8087	03-Capitale-Nationale	2022-08-09	BA.4.6
L00513812001	EPI_ISL_14608611	03-Capitale-Nationale	2022-08-09	BA.5.1
L00513813001	EPI_ISL_14608610	03-Capitale-Nationale	2022-08-09	BA.4.6
L00513824001	EPI_ISL_14608604	03-Capitale-Nationale	2022-08-09	BA.4.6
L00513828001	EPI_ISL_14608603	03-Capitale-Nationale	2022-08-09	BE.1
L00513880001	EPI_ISL_14609565	06-Montreal	2022-08-09	BF.7
L00513882001	EPI_ISL_14609564	06-Montreal	2022-08-09	BE.1.1
L00513884001	EPI_ISL_14609563	06-Montreal	2022-08-09	BF.7
L00513895001	EPI_ISL_14609569	06-Montreal	2022-08-09	BA.5.1.1
L00513898001	unavailable_8096	07-Outaouais	2022-08-09	BA.4.1.8
L00513902001	EPI_ISL_14609566	06-Montreal	2022-08-09	BA.5.2
L00513908001	EPI_ISL_14609523	06-Montreal	2022-08-09	BA.5.1
L00513922001	EPI_ISL_14609561	03-Capitale-Nationale	2022-08-09	BA.5.2.1
L00513874001	EPI_ISL_14609580	13-Laval	2022-08-10	BF.1
L00513875001	EPI_ISL_14609581	06-Montreal	2022-08-10	BA.5.2
L00513876001	EPI_ISL_14609588	06-Montreal	2022-08-10	BA.5.1
L00513881001	EPI_ISL_14609575	13-Laval	2022-08-10	BA.5.2.1
L00513885001	EPI_ISL_14609585	06-Montreal	2022-08-10	BA.5.1
L00513886001	EPI_ISL_14609582	06-Montreal	2022-08-10	BA.5.5
L00513887001	EPI_ISL_14609577	06-Montreal	2022-08-10	BA.2.75
L00513888001	EPI_ISL_14609578	06-Montreal	2022-08-10	BA.5.2.1
L00513890001	EPI_ISL_14609579	13-Laval	2022-08-10	BA.5.2.1
L00513891001	EPI_ISL_14609576	06-Montreal	2022-08-10	BA.5.2.1
L00513897001	EPI_ISL_14609570	13-Laval	2022-08-10	BE.1
L00513901001	EPI_ISL_14609571	06-Montreal	2022-08-10	BA.5.1
L00513904001	EPI_ISL_14609574	06-Montreal	2022-08-10	BA.4
L00513906001	EPI_ISL_14609573	13-Laval	2022-08-10	BA.5.5
L00514311001	EPI_ISL_14609600	06-Montreal	2022-08-11	BA.5.1.6
L00514313001	EPI_ISL_14609601	06-Montreal	2022-08-11	BA.5.2.1
L00514314001	EPI_ISL_14609605	06-Montreal	2022-08-11	BA.4.1
L00514318001	EPI_ISL_14609602	06-Montreal	2022-08-11	BA.2.75
L00514320001	EPI_ISL_14609603	06-Montreal	2022-08-11	BA.5.1
L00514321001	EPI_ISL_14609604	06-Montreal	2022-08-11	BA.5.1
L00514348001	EPI_ISL_14609593	06-Montreal	2022-08-11	BA.5.2
L00514350001	EPI_ISL_14609595	06-Montreal	2022-08-11	BA.5.2
L00514352001	EPI_ISL_14609589	13-Laval	2022-08-11	BA.5.2
L00514354001	EPI_ISL_14609594	13-Laval	2022-08-11	BA.5.2.1
L00514356001	EPI_ISL_14609592	06-Montreal	2022-08-11	BA.5.2.1
L00514358001	unavailable_8125	06-Montreal	2022-08-11	BA.5.1
L00514361001	EPI_ISL_14609590	06-Montreal	2022-08-11	BA.5.2
L00514362001	unavailable_8127	06-Montreal	2022-08-11	BA.5.1
L00514363001	EPI_ISL_14609597	06-Montreal	2022-08-11	BA.5.1
L00514304001	unavailable_8129	06-Montreal	2022-08-12	BF.7
L00514325001	EPI_ISL_14609610	06-Montreal	2022-08-12	BA.5.1
L00514327001	EPI_ISL_14609609	06-Montreal	2022-08-12	BF.7
L00514329001	unavailable_8132	06-Montreal	2022-08-12	BA.5.2
L00514335001	EPI_ISL_14609612	03-Capitale-Nationale	2022-08-12	BA.5.1.1
L00514337001	EPI_ISL_14609615	13-Laval	2022-08-12	BA.5.2
L00514339001	unavailable_8135	13-Laval	2022-08-12	BA.5.2
L00514342001	EPI_ISL_14609608	06-Montreal	2022-08-12	BA.5.1
L00514344001	EPI_ISL_14609617	13-Laval	2022-08-12	BA.5.1
L00514346001	EPI_ISL_14609618	13-Laval	2022-08-12	BA.5.2.1
L00514623001	EPI_ISL_14609606	06-Montreal	2022-08-12	BA.5.1
L00514307001	EPI_ISL_14609631	03-Capitale-Nationale	2022-08-13	BA.4
L00514315001	EPI_ISL_14609629	13-Laval	2022-08-13	BA.5.2
L00514319001	EPI_ISL_14609633	13-Laval	2022-08-13	BA.5.2
L00514322001	unavailable_8143	06-Montreal	2022-08-13	BE.1
L00514323001	EPI_ISL_14609627	13-Laval	2022-08-13	BA.5.2
L00514324001	unavailable_8145	13-Laval	2022-08-13	BA.5.1.7
L00514615001	EPI_ISL_14609634	06-Montreal	2022-08-13	BE.1.1
L00514628001	EPI_ISL_14609635	06-Montreal	2022-08-13	BA.5.2
L00514639001	EPI_ISL_14609632	06-Montreal	2022-08-13	BA.5.2.1
L00514650001	unavailable_8149	13-Laval	2022-08-13	BA.5.1
L00514651001	EPI_ISL_14609626	06-Montreal	2022-08-13	BA.5.2.1
L00514652001	EPI_ISL_14609625	06-Montreal	2022-08-13	BA.5.2.1
L00514418001	EPI_ISL_14798739	13-Laval	2022-08-14	BA.5.2.1
L00514422001	unavailable_8153	13-Laval	2022-08-14	BA.5.1.7
L00514425001	EPI_ISL_14798741	13-Laval	2022-08-14	BA.5.2
L00514590001	unavailable_8155	13-Laval	2022-08-14	BA.5.1
L00514619001	EPI_ISL_14609644	06-Montreal	2022-08-14	BA.4.6
L00514621001	EPI_ISL_14609645	06-Montreal	2022-08-14	BA.4.6
L00514624001	EPI_ISL_14609650	06-Montreal	2022-08-14	BA.5.1
L00514626001	EPI_ISL_14609639	06-Montreal	2022-08-14	BA.4.6
L00514627001	EPI_ISL_14609649	06-Montreal	2022-08-14	BA.5.2.2
L00514629001	EPI_ISL_14609637	06-Montreal	2022-08-14	BE.1
L00514630001	EPI_ISL_14609636	13-Laval	2022-08-14	BA.5.1
L00514633001	EPI_ISL_14609640	13-Laval	2022-08-14	BA.4.6
L00514636001	EPI_ISL_14609647	06-Montreal	2022-08-14	BA.5.1
L00514637001	EPI_ISL_14609648	06-Montreal	2022-08-14	BA.5.1
L00514642001	EPI_ISL_14609653	06-Montreal	2022-08-14	BA.5.1
L00514644001	EPI_ISL_14609658	13-Laval	2022-08-14	BA.5.1
L00514645001	EPI_ISL_14609641	06-Montreal	2022-08-14	BA.5.2.1
L00515142001	EPI_ISL_14799071	09-Cote-Nord	2022-08-14	BA.5.2
L00515366001	EPI_ISL_14799073	06-Montreal	2022-08-14	BA.5.5
L00515391001	EPI_ISL_14609638	06-Montreal	2022-08-14	BA.5.2.1
L00515393001	EPI_ISL_14869335	06-Montreal	2022-08-14	BA.4
L00515670001	EPI_ISL_14799176	06-Montreal	2022-08-14	BA.4.6
L00515674001	EPI_ISL_14799179	06-Montreal	2022-08-14	BA.5.2.1
L00515936001	EPI_ISL_14799178	06-Montreal	2022-08-14	BA.5.2.1
L00516026001	EPI_ISL_14798799	03-Capitale-Nationale	2022-08-14	BA.5.1.7
L00514593001	unavailable_8177	13-Laval	2022-08-15	BE.1
L00514783001	EPI_ISL_14798761	06-Montreal	2022-08-15	BA.5.1
L00514786001	EPI_ISL_14799217	06-Montreal	2022-08-15	BA.5.2
L00514789001	EPI_ISL_14799218	06-Montreal	2022-08-15	BA.5.2
L00514792001	unavailable_8181	06-Montreal	2022-08-15	BA.5.1.7
L00514793001	unavailable_8182	06-Montreal	2022-08-15	BA.5.1
L00514796001	EPI_ISL_14798767	06-Montreal	2022-08-15	BA.5.2.1
L00514800001	EPI_ISL_14798762	06-Montreal	2022-08-15	BA.5.1.7
L00514801001	EPI_ISL_14798763	06-Montreal	2022-08-15	BA.4.6
L00514803001	EPI_ISL_14798764	13-Laval	2022-08-15	BA.5.2
L00514805001	unavailable_8187	06-Montreal	2022-08-15	BA.4.6
L00514806001	EPI_ISL_14799219	06-Montreal	2022-08-15	BA.5.1
L00514808001	EPI_ISL_14799220	13-Laval	2022-08-15	BE.1
L00514813001	EPI_ISL_14798765	07-Outaouais	2022-08-15	BA.5.1
L00514814001	EPI_ISL_14798766	07-Outaouais	2022-08-15	BA.5.2.1
L00514816001	unavailable_8192	07-Outaouais	2022-08-15	BA.5.1.7
L00514817001	unavailable_8193	07-Outaouais	2022-08-15	BA.4.1.8
L00514818001	unavailable_8194	07-Outaouais	2022-08-15	BA.5.2
L00514821001	EPI_ISL_14798760	07-Outaouais	2022-08-15	BA.4.6
L00514822001	unavailable_8196	07-Outaouais	2022-08-15	BF.9
L00514823001	EPI_ISL_14799213	07-Outaouais	2022-08-15	BA.5.1
L00514825001	EPI_ISL_14798746	07-Outaouais	2022-08-15	BA.5.2
L00514827001	EPI_ISL_14798747	07-Outaouais	2022-08-15	BA.5.1
L00514830001	EPI_ISL_14798748	07-Outaouais	2022-08-15	BA.5.2.1
L00514833001	EPI_ISL_14798749	07-Outaouais	2022-08-15	BA.5.1.6
L00514835001	EPI_ISL_14798750	07-Outaouais	2022-08-15	BA.5.2
L00514839001	EPI_ISL_14799214	06-Montreal	2022-08-15	BA.5.2.1
L00514843001	EPI_ISL_14799215	06-Montreal	2022-08-15	BA.5.2.1
L00514846001	EPI_ISL_14799216	06-Montreal	2022-08-15	BA.5.2.1
L00514851001	EPI_ISL_14798751	06-Montreal	2022-08-15	BA.5.1
L00514856001	EPI_ISL_14798752	13-Laval	2022-08-15	BA.5.2
L00514860001	EPI_ISL_14798753	06-Montreal	2022-08-15	BA.5.2
L00514862001	EPI_ISL_14798754	13-Laval	2022-08-15	BA.5.1
L00514867001	EPI_ISL_14798755	06-Montreal	2022-08-15	BA.5.2
L00514873001	EPI_ISL_14798758	06-Montreal	2022-08-15	BA.5.6
L00514880001	EPI_ISL_14798769	06-Montreal	2022-08-15	BA.5.2
L00514889001	EPI_ISL_14799226	06-Montreal	2022-08-15	BA.5.2
L00514894001	EPI_ISL_14799227	06-Montreal	2022-08-15	BF.10
L00514899001	EPI_ISL_14799228	06-Montreal	2022-08-15	BA.5.1
L00514906001	EPI_ISL_14798782	06-Montreal	2022-08-15	BA.5.1
L00514907001	EPI_ISL_14798783	06-Montreal	2022-08-15	BA.5.1
L00514910001	EPI_ISL_14798784	06-Montreal	2022-08-15	BA.5.1.7
L00514914001	unavailable_8219	06-Montreal	2022-08-15	BA.5.2
L00514921001	EPI_ISL_14798786	13-Laval	2022-08-15	BA.5.2
L00514947001	EPI_ISL_14798787	13-Laval	2022-08-15	BA.5.1
L00514950001	EPI_ISL_14798789	06-Montreal	2022-08-15	BA.4.6
L00514951001	EPI_ISL_14798790	06-Montreal	2022-08-15	BA.5.1
L00515051001	EPI_ISL_14799225	06-Montreal	2022-08-15	BA.4.6
L00515121001	EPI_ISL_14799097	09-Cote-Nord	2022-08-15	BE.1.1
L00515144001	EPI_ISL_14799098	09-Cote-Nord	2022-08-15	BA.5.2.1
L00515148001	EPI_ISL_14799099	09-Cote-Nord	2022-08-15	BA.5.1.7
L00515151001	EPI_ISL_14799100	09-Cote-Nord	2022-08-15	BA.5.1.7
L00515172001	EPI_ISL_14799083	06-Montreal	2022-08-15	BA.5.2.1
L00515206001	EPI_ISL_14799087	13-Laval	2022-08-15	BE.1.1
L00515365001	EPI_ISL_14799121	13-Laval	2022-08-15	BA.4.6
L00515367001	EPI_ISL_14799122	06-Montreal	2022-08-15	BA.4.6
L00515370001	unavailable_8233	06-Montreal	2022-08-15	BA.4.6
L00515372001	EPI_ISL_14799140	06-Montreal	2022-08-15	BA.5.2
L00515373001	unavailable_8235	13-Laval	2022-08-15	BA.5.2
L00515375001	EPI_ISL_14799142	06-Montreal	2022-08-15	BA.5.2.1
L00515377001	EPI_ISL_14609665	09-Cote-Nord	2022-08-15	BA.5.2
L00515385001	unavailable_8238	13-Laval	2022-08-15	BA.5.2
L00515388001	EPI_ISL_14609662	06-Montreal	2022-08-15	BA.5.2
L00515390001	unavailable_8240	13-Laval	2022-08-15	BA.5
L00515392001	EPI_ISL_14869342	06-Montreal	2022-08-15	BA.5.2
L00515397001	EPI_ISL_14869343	06-Montreal	2022-08-15	BA.5.1
L00515399001	unavailable_8243	06-Montreal	2022-08-15	BA.4.1
L00515401001	EPI_ISL_14869344	06-Montreal	2022-08-15	BA.5.2
L00515422001	unavailable_8245	13-Laval	2022-08-15	BA.5
L00515445001	EPI_ISL_14798987	07-Outaouais	2022-08-15	BA.5.2.1
L00515450001	EPI_ISL_14798998	13-Laval	2022-08-15	BA.5.2
L00515476001	EPI_ISL_14799003	07-Outaouais	2022-08-15	BF.7
L00515536001	EPI_ISL_14798982	13-Laval	2022-08-15	BA.5.2
L00515538001	EPI_ISL_14798955	13-Laval	2022-08-15	BA.5.2
L00515541001	EPI_ISL_14798940	13-Laval	2022-08-15	BA.5.2
L00515545001	EPI_ISL_14798941	13-Laval	2022-08-15	BA.5.2
L00515548001	EPI_ISL_14798942	13-Laval	2022-08-15	BA.5.2
L00515549001	EPI_ISL_14799233	13-Laval	2022-08-15	BF.4
L00515551001	unavailable_8255	13-Laval	2022-08-15	BA.5.2
L00515552001	EPI_ISL_14798943	13-Laval	2022-08-15	BF.4
L00515555001	EPI_ISL_14798944	06-Montreal	2022-08-15	BA.5.2.1
L00515556001	EPI_ISL_14798945	13-Laval	2022-08-15	BA.5.2
L00515562001	EPI_ISL_14798947	13-Laval	2022-08-15	BA.5.1
L00515564001	EPI_ISL_14798948	13-Laval	2022-08-15	BA.4.6
L00515566001	EPI_ISL_14798949	13-Laval	2022-08-15	BE.1.1
L00515568001	EPI_ISL_14798951	13-Laval	2022-08-15	BA.5.2
L00515570001	EPI_ISL_14798952	13-Laval	2022-08-15	BA.5.2
L00515571001	unavailable_8264	13-Laval	2022-08-15	BA.5.2
L00515572001	EPI_ISL_14798953	13-Laval	2022-08-15	BA.5.2
L00515573001	EPI_ISL_14798954	06-Montreal	2022-08-15	BA.5.2.1
L00515577001	EPI_ISL_14799232	06-Montreal	2022-08-15	BA.5.2.1
L00515578001	EPI_ISL_14798930	13-Laval	2022-08-15	BA.5.1.7
L00515580001	EPI_ISL_14798923	13-Laval	2022-08-15	BA.5.1.7
L00515581001	EPI_ISL_14798924	13-Laval	2022-08-15	BA.5.2
L00515582001	EPI_ISL_14799229	06-Montreal	2022-08-15	BA.5.2.1
L00515583001	EPI_ISL_14798925	13-Laval	2022-08-15	BA.5.2
L00515584001	EPI_ISL_14798926	13-Laval	2022-08-15	BF.10
L00515585001	EPI_ISL_14799230	06-Montreal	2022-08-15	BA.5.2.1
L00515586001	EPI_ISL_14798927	13-Laval	2022-08-15	BA.5.2
L00515587001	EPI_ISL_14798928	06-Montreal	2022-08-15	BF.4
L00515588001	EPI_ISL_14798929	06-Montreal	2022-08-15	BA.5.2.1
L00515589001	unavailable_8278	13-Laval	2022-08-15	BA.5.2.1
L00515592001	EPI_ISL_14798938	13-Laval	2022-08-15	BA.4
L00515593001	EPI_ISL_14798931	06-Montreal	2022-08-15	BA.5.2
L00515596001	EPI_ISL_14798933	06-Montreal	2022-08-15	BA.5.2
L00515597001	EPI_ISL_14798934	13-Laval	2022-08-15	BA.5.2
L00515598001	unavailable_8283	13-Laval	2022-08-15	BA.5.2
L00515600001	unavailable_8284	13-Laval	2022-08-15	BA.5.2
L00515602001	EPI_ISL_14798936	06-Montreal	2022-08-15	BA.5.2
L00515603001	EPI_ISL_14798937	13-Laval	2022-08-15	BA.5.2
L00515604001	EPI_ISL_14798939	06-Montreal	2022-08-15	BA.5.1
L00515606001	EPI_ISL_14798969	13-Laval	2022-08-15	BA.5.2
L00515607001	EPI_ISL_14798956	06-Montreal	2022-08-15	BA.5.2
L00515610001	EPI_ISL_14798970	13-Laval	2022-08-15	BA.5.1
L00515611001	unavailable_8291	06-Montreal	2022-08-15	BA.5.2.1
L00515612001	EPI_ISL_14798971	06-Montreal	2022-08-15	BA.5.2.1
L00515613001	EPI_ISL_14798972	13-Laval	2022-08-15	BA.5.1
L00515614001	EPI_ISL_14798973	13-Laval	2022-08-15	BA.5.2.1
L00515615001	EPI_ISL_14798974	06-Montreal	2022-08-15	BF.10
L00515616001	unavailable_8296	06-Montreal	2022-08-15	BA.4.6
L00515617001	EPI_ISL_14798975	13-Laval	2022-08-15	BA.5.2
L00515618001	EPI_ISL_14798976	06-Montreal	2022-08-15	BA.5.2
L00515619001	EPI_ISL_14799240	06-Montreal	2022-08-15	BF.10
L00515620001	unavailable_8300	06-Montreal	2022-08-15	BA.4.6
L00515621001	EPI_ISL_14798977	06-Montreal	2022-08-15	BA.4.6
L00515622001	EPI_ISL_14798978	13-Laval	2022-08-15	BF.5
L00515625001	EPI_ISL_14799241	06-Montreal	2022-08-15	BF.10
L00515628001	EPI_ISL_14799242	06-Montreal	2022-08-15	BF.10
L00515630001	EPI_ISL_14798980	06-Montreal	2022-08-15	BA.4.6
L00515631001	EPI_ISL_14798981	06-Montreal	2022-08-15	BA.4.6
L00515632001	EPI_ISL_14799239	06-Montreal	2022-08-15	BA.5.2
L00515634001	unavailable_8308	06-Montreal	2022-08-15	BA.5.1
L00515636001	EPI_ISL_14799234	06-Montreal	2022-08-15	BA.5.2.1
L00515637001	EPI_ISL_14798957	06-Montreal	2022-08-15	BF.10
L00515643001	unavailable_8311	06-Montreal	2022-08-15	BA.5.2.1
L00515644001	EPI_ISL_14798958	06-Montreal	2022-08-15	BA.5.2.1
L00515651001	EPI_ISL_14798960	06-Montreal	2022-08-15	BA.5.2
L00515656001	EPI_ISL_14798968	06-Montreal	2022-08-15	BA.5.2
L00515657001	unavailable_8315	06-Montreal	2022-08-15	BA.5.2.1
L00515659001	EPI_ISL_14798963	06-Montreal	2022-08-15	BA.5
L00515660001	EPI_ISL_14798964	06-Montreal	2022-08-15	BF.10
L00515661001	EPI_ISL_14799235	06-Montreal	2022-08-15	BA.5.1.6
L00515662001	EPI_ISL_14798965	06-Montreal	2022-08-15	BA.4.6
L00515664001	EPI_ISL_14799236	06-Montreal	2022-08-15	BA.5.1
L00515665001	EPI_ISL_14799237	06-Montreal	2022-08-15	BA.5.2.1
L00515666001	EPI_ISL_14799238	06-Montreal	2022-08-15	BF.10
L00515668001	EPI_ISL_14798966	06-Montreal	2022-08-15	BA.5.2
L00515671001	EPI_ISL_14798967	06-Montreal	2022-08-15	BF.5
L00515673001	EPI_ISL_14798921	06-Montreal	2022-08-15	BF.10
L00515675001	EPI_ISL_14798922	06-Montreal	2022-08-15	BF.10
L00515676001	EPI_ISL_14798838	13-Laval	2022-08-15	BA.5.1
L00515678001	EPI_ISL_14798837	06-Montreal	2022-08-15	BE.1
L00515679001	EPI_ISL_14798839	06-Montreal	2022-08-15	BA.5.5
L00515681001	EPI_ISL_14799184	06-Montreal	2022-08-15	BA.4.6
L00515682001	EPI_ISL_14799185	06-Montreal	2022-08-15	BF.10
L00515684001	unavailable_8332	06-Montreal	2022-08-15	BA.5.1
L00515685001	EPI_ISL_14798840	06-Montreal	2022-08-15	BA.5.3.1
L00515686001	EPI_ISL_14798841	06-Montreal	2022-08-15	BF.10
L00515696001	EPI_ISL_14798842	06-Montreal	2022-08-15	BA.5.1
L00515944001	unavailable_8336	01-Bas-Saint-Laurent	2022-08-15	BA.5.2.1
L00515948001	unavailable_8337	01-Bas-Saint-Laurent	2022-08-15	BA.5.1
L00515949001	unavailable_8338	01-Bas-Saint-Laurent	2022-08-15	BA.5.1
L00515972001	EPI_ISL_14798819	03-Capitale-Nationale	2022-08-15	BA.5.2
L00515973001	unavailable_8340	03-Capitale-Nationale	2022-08-15	BA.5.1
L00515975001	unavailable_8341	03-Capitale-Nationale	2022-08-15	BA.5.1
L00515976001	EPI_ISL_14798822	03-Capitale-Nationale	2022-08-15	BA.4.6
L00515977001	EPI_ISL_14798814	03-Capitale-Nationale	2022-08-15	BA.5.1
L00515978001	EPI_ISL_14798817	03-Capitale-Nationale	2022-08-15	BA.4.1
L00515979001	EPI_ISL_14798811	03-Capitale-Nationale	2022-08-15	BA.5.1
L00515980001	EPI_ISL_14798810	03-Capitale-Nationale	2022-08-15	BA.5.5
L00515981001	EPI_ISL_14798809	03-Capitale-Nationale	2022-08-15	BF.10
L00515982001	unavailable_8348	03-Capitale-Nationale	2022-08-15	BA.5.1
L00515983001	EPI_ISL_14798853	03-Capitale-Nationale	2022-08-15	BA.5.2
L00515985001	EPI_ISL_14798875	03-Capitale-Nationale	2022-08-15	BA.5
L00515989001	EPI_ISL_14798876	03-Capitale-Nationale	2022-08-15	BA.4.6
L00515992001	EPI_ISL_14798920	03-Capitale-Nationale	2022-08-15	BA.5.1.7
L00515993001	unavailable_8353	03-Capitale-Nationale	2022-08-15	BA.5.2.1
L00515994001	unavailable_8354	03-Capitale-Nationale	2022-08-15	BA.4.6
L00515995001	EPI_ISL_14798902	03-Capitale-Nationale	2022-08-15	BA.5.2
L00515996001	EPI_ISL_14798903	03-Capitale-Nationale	2022-08-15	BA.5.2.1
L00515998001	EPI_ISL_14798904	03-Capitale-Nationale	2022-08-15	BA.5.1
L00516000001	unavailable_8358	03-Capitale-Nationale	2022-08-15	BA.4.6
L00516002001	unavailable_8359	03-Capitale-Nationale	2022-08-15	BA.5.2
L00516004001	EPI_ISL_14798905	03-Capitale-Nationale	2022-08-15	BA.4
L00516028001	EPI_ISL_14798906	03-Capitale-Nationale	2022-08-15	BA.5
L00516030001	EPI_ISL_14798907	03-Capitale-Nationale	2022-08-15	BA.5.2.1
L00516047001	EPI_ISL_14798908	03-Capitale-Nationale	2022-08-15	BF.7
L00516091001	EPI_ISL_14798894	06-Montreal	2022-08-15	BA.5.6
L00516313001	EPI_ISL_14798917	06-Montreal	2022-08-15	BA.5.1
L00516315001	EPI_ISL_14798918	06-Montreal	2022-08-15	BE.1
L00516320001	unavailable_8367	06-Montreal	2022-08-15	BA.5.2
L00516323001	EPI_ISL_14798919	06-Montreal	2022-08-15	BA.5.2
L00516324001	EPI_ISL_14798890	06-Montreal	2022-08-15	BA.4
L00516326001	unavailable_8370	06-Montreal	2022-08-15	BA.5.2
L00516344001	EPI_ISL_14798877	06-Montreal	2022-08-15	BA.5.1
L00516346001	EPI_ISL_14798878	06-Montreal	2022-08-15	BA.5.1.1
L00516353001	EPI_ISL_14798879	06-Montreal	2022-08-15	BA.5.2.1
L00516365001	unavailable_8374	06-Montreal	2022-08-15	BA.2
L00516369001	EPI_ISL_14798880	09-Cote-Nord	2022-08-15	BA.5.1.7
L00516372001	EPI_ISL_14798881	06-Montreal	2022-08-15	BA.5.2
L00516374001	EPI_ISL_14799194	06-Montreal	2022-08-15	BA.5.2.1
L00516415001	EPI_ISL_14798882	06-Montreal	2022-08-15	BA.5.1.7
L00516491001	EPI_ISL_14798883	06-Montreal	2022-08-15	BA.5.1
L00516503001	EPI_ISL_14798885	06-Montreal	2022-08-15	BA.5.2
L00516505001	unavailable_8381	06-Montreal	2022-08-15	BA.5.2
L00516507001	EPI_ISL_14798887	06-Montreal	2022-08-15	BA.5.2.1
L00516510001	EPI_ISL_14798888	06-Montreal	2022-08-15	BF.1
L00516511001	EPI_ISL_14798889	06-Montreal	2022-08-15	BA.5.2
L00516718001	EPI_ISL_14799206	03-Capitale-Nationale	2022-08-15	BF.10
L00516719001	EPI_ISL_14799207	03-Capitale-Nationale	2022-08-15	BA.4.6
L00516721001	EPI_ISL_14799208	03-Capitale-Nationale	2022-08-15	BA.5.1
L00516723001	EPI_ISL_14799210	03-Capitale-Nationale	2022-08-15	BA.5.1
L00516724001	EPI_ISL_14799203	03-Capitale-Nationale	2022-08-15	BA.5.6
L00516734001	EPI_ISL_14799196	03-Capitale-Nationale	2022-08-15	BF.10
L00516735001	EPI_ISL_14799197	03-Capitale-Nationale	2022-08-15	BA.4.6
L00516823001	EPI_ISL_14869340	13-Laval	2022-08-15	BA.5.2
L00514845001	EPI_ISL_14798796	07-Outaouais	2022-08-16	BA.4.6
L00514952001	unavailable_8394	06-Montreal	2022-08-16	BA.5.1
L00515153001	EPI_ISL_14799147	09-Cote-Nord	2022-08-16	BA.5.2.1
L00515354001	unavailable_8396	06-Montreal	2022-08-16	BA.5.5
L00515376001	EPI_ISL_14799144	13-Laval	2022-08-16	BA.5.1
L00515639001	unavailable_8398	13-Laval	2022-08-16	BA.4.6
L00515641001	EPI_ISL_14799031	13-Laval	2022-08-16	BA.5.1
L00515642001	EPI_ISL_14799032	13-Laval	2022-08-16	BA.5.2
L00515646001	EPI_ISL_14799021	07-Outaouais	2022-08-16	BF.10
L00515648001	EPI_ISL_14799034	06-Montreal	2022-08-16	BA.5.2.1
L00515652001	unavailable_8403	07-Outaouais	2022-08-16	BA.5.2.1
L00515655001	EPI_ISL_14799044	06-Montreal	2022-08-16	BA.5.2.1
L00515663001	EPI_ISL_14799040	06-Montreal	2022-08-16	BA.5.2
L00515669001	EPI_ISL_14799027	06-Montreal	2022-08-16	BA.5.2
L00515683001	EPI_ISL_14799245	06-Montreal	2022-08-16	BA.5.1.7
L00515687001	EPI_ISL_14799244	06-Montreal	2022-08-16	BA.5.2
L00515688001	EPI_ISL_14799025	06-Montreal	2022-08-16	BA.5.2.1
L00515689001	unavailable_8410	06-Montreal	2022-08-16	BA.5.2
L00515693001	EPI_ISL_14799029	13-Laval	2022-08-16	BA.5.2
L00515769001	unavailable_8412	06-Montreal	2022-08-16	BA.5.2.1
L00515774001	unavailable_8413	13-Laval	2022-08-16	BA.5.1
L00515926001	EPI_ISL_14799064	01-Bas-Saint-Laurent	2022-08-16	BA.5.1.7
L00515938001	EPI_ISL_14799067	01-Bas-Saint-Laurent	2022-08-16	BA.4.6
L00515939001	EPI_ISL_14799068	01-Bas-Saint-Laurent	2022-08-16	BF.1
L00515942001	unavailable_8417	01-Bas-Saint-Laurent	2022-08-16	BA.5.1.7
L00515943001	EPI_ISL_14799019	01-Bas-Saint-Laurent	2022-08-16	BA.5
L00515947001	unavailable_8419	01-Bas-Saint-Laurent	2022-08-16	BA.5.2.1
L00515974001	unavailable_8420	03-Capitale-Nationale	2022-08-16	BA.2
L00516007001	EPI_ISL_14799030	03-Capitale-Nationale	2022-08-16	BA.5.1
L00516008001	EPI_ISL_14799038	03-Capitale-Nationale	2022-08-16	BA.5.2.1
L00516009001	EPI_ISL_14799039	03-Capitale-Nationale	2022-08-16	BA.5.2
L00516010001	EPI_ISL_14799041	03-Capitale-Nationale	2022-08-16	BA.5.1.7
L00516011001	EPI_ISL_14799042	03-Capitale-Nationale	2022-08-16	BA.5.1
L00516012001	EPI_ISL_14799043	03-Capitale-Nationale	2022-08-16	BE.3
L00516016001	unavailable_8427	03-Capitale-Nationale	2022-08-16	BA.5.2.1
L00516018001	EPI_ISL_14799037	03-Capitale-Nationale	2022-08-16	BA.5.2
L00516019001	EPI_ISL_14799036	03-Capitale-Nationale	2022-08-16	BA.5.2.1
L00516021001	EPI_ISL_14799035	03-Capitale-Nationale	2022-08-16	BA.2
L00516023001	EPI_ISL_14799033	03-Capitale-Nationale	2022-08-16	BA.5.2.1
L00516024001	unavailable_8432	03-Capitale-Nationale	2022-08-16	BA.5.1
L00516238001	EPI_ISL_14869349	06-Montreal	2022-08-16	BA.5.1
L00516240001	unavailable_8434	06-Montreal	2022-08-16	BA.5.1
L00516241001	EPI_ISL_14869351	06-Montreal	2022-08-16	BA.5.1
L00516242001	EPI_ISL_14869350	06-Montreal	2022-08-16	BA.5.5
L00516251001	EPI_ISL_14869352	06-Montreal	2022-08-16	BA.4.6
L00516253001	unavailable_8438	13-Laval	2022-08-16	BA.5.1
L00516255001	EPI_ISL_14869353	06-Montreal	2022-08-16	BA.5.2
L00516256001	EPI_ISL_14869354	06-Montreal	2022-08-16	BA.5.1
L00516258001	EPI_ISL_14869355	06-Montreal	2022-08-16	BA.5.2
L00516260001	EPI_ISL_14869364	06-Montreal	2022-08-16	BA.5.2.1
L00516263001	EPI_ISL_14869356	06-Montreal	2022-08-16	BA.5.2
L00516268001	EPI_ISL_14869358	13-Laval	2022-08-16	BA.5.2
L00516269001	EPI_ISL_14869359	13-Laval	2022-08-16	BA.5.2
L00516270001	EPI_ISL_14869360	06-Montreal	2022-08-16	BA.5.2
L00516271001	EPI_ISL_14869361	06-Montreal	2022-08-16	BA.5.1
L00516278001	EPI_ISL_14869362	06-Montreal	2022-08-16	BA.5.2
L00516280001	EPI_ISL_14869363	06-Montreal	2022-08-16	BA.4.6
L00516317001	EPI_ISL_14799061	06-Montreal	2022-08-16	BA.5.2.1
L00516321001	EPI_ISL_14799062	06-Montreal	2022-08-16	BA.5.1
L00516330001	EPI_ISL_14799059	06-Montreal	2022-08-16	BA.5.2
L00516332001	EPI_ISL_14799058	06-Montreal	2022-08-16	BA.5.2
L00516336001	EPI_ISL_14799053	06-Montreal	2022-08-16	BA.5.2.1
L00516348001	EPI_ISL_14799047	06-Montreal	2022-08-16	BA.5.1.7
L00516350001	EPI_ISL_14799048	06-Montreal	2022-08-16	BA.5.2
L00516351001	EPI_ISL_14799049	06-Montreal	2022-08-16	BA.5.2
L00516355001	EPI_ISL_14799050	06-Montreal	2022-08-16	BA.5.2
L00516357001	EPI_ISL_14799051	06-Montreal	2022-08-16	BA.5.2
L00516453001	EPI_ISL_14799054	06-Montreal	2022-08-16	BA.5.1
L00517223001	EPI_ISL_14869345	06-Montreal	2022-08-16	BA.4
L00517260001	EPI_ISL_14869346	06-Montreal	2022-08-16	BA.4.1
L00517262001	unavailable_8463	06-Montreal	2022-08-16	BA.5.2.1
L00517267001	EPI_ISL_14869347	06-Montreal	2022-08-16	BE.1
L00516243001	EPI_ISL_14869375	06-Montreal	2022-08-17	BA.5.1
L00517221001	EPI_ISL_14869380	06-Montreal	2022-08-17	BA.5.1.3
L00517229001	EPI_ISL_14869378	06-Montreal	2022-08-17	BA.4.6
L00517231001	EPI_ISL_14869377	06-Montreal	2022-08-17	BA.5.1
L00517264001	EPI_ISL_14869368	13-Laval	2022-08-17	BA.5.5
L00517269001	EPI_ISL_14869369	06-Montreal	2022-08-17	BA.5.2
L00517272001	unavailable_8471	13-Laval	2022-08-17	BF.5
L00517280001	EPI_ISL_14869367	06-Montreal	2022-08-17	BA.4.6
L00517283001	EPI_ISL_14869372	06-Montreal	2022-08-17	BA.5.2.1
L00517286001	EPI_ISL_14869376	06-Montreal	2022-08-17	BA.5.1
L00517291001	EPI_ISL_14869373	06-Montreal	2022-08-17	BA.5.1
L00517295001	EPI_ISL_14869374	06-Montreal	2022-08-17	BA.5.2
L00517194001	EPI_ISL_14869392	06-Montreal	2022-08-18	BF.5
L00517226001	EPI_ISL_14869387	06-Montreal	2022-08-18	BA.4.1
L00517248001	EPI_ISL_14869393	06-Montreal	2022-08-18	BA.5.2
L00517256001	EPI_ISL_14869390	06-Montreal	2022-08-18	BA.5.3.1
L00517257001	EPI_ISL_14869389	06-Montreal	2022-08-18	BF.7
L00517259001	EPI_ISL_14869388	06-Montreal	2022-08-18	BA.5.2.1
L00517265001	EPI_ISL_14869386	13-Laval	2022-08-18	BA.5.2
L00517266001	EPI_ISL_14869385	06-Montreal	2022-08-18	BA.5.2
L00517220001	EPI_ISL_14869406	06-Montreal	2022-08-19	BA.5.2.1
L00517222001	EPI_ISL_14869404	06-Montreal	2022-08-19	BA.5.1
L00517225001	unavailable_8487	06-Montreal	2022-08-19	BA.5.2
L00517230001	EPI_ISL_14869405	06-Montreal	2022-08-19	BA.5.1
L00517235001	EPI_ISL_14869398	06-Montreal	2022-08-19	BA.5.2
L00517238001	EPI_ISL_14869399	06-Montreal	2022-08-19	BA.4.6
L00517242001	EPI_ISL_14869403	06-Montreal	2022-08-19	BA.5.2
L00517246001	EPI_ISL_14869401	06-Montreal	2022-08-19	BA.5.5
L00517196001	EPI_ISL_14869409	06-Montreal	2022-08-20	BA.5.1
L00517198001	EPI_ISL_14869415	06-Montreal	2022-08-20	BE.1
L00517202001	unavailable_8495	06-Montreal	2022-08-20	BA.5.2
L00517204001	unavailable_8496	13-Laval	2022-08-20	BA.5.1
L00517206001	EPI_ISL_14869411	06-Montreal	2022-08-20	BA.5.1
L00517207001	EPI_ISL_14869408	06-Montreal	2022-08-20	BA.5.2.1
L00519180001	unavailable_8499	06-Montreal	2022-08-20	BA.5.2.2
L00519229001	unavailable_8500	13-Laval	2022-08-20	BA.5.1
L00517418001	EPI_ISL_14867324	13-Laval	2022-08-21	BA.5.1
L00517530001	EPI_ISL_14867318	03-Capitale-Nationale	2022-08-21	BF.8
L00517766001	EPI_ISL_14867323	13-Laval	2022-08-21	BA.5.1
L00517821001	unavailable_8504	06-Montreal	2022-08-21	BA.5.1
L00517829001	EPI_ISL_14867313	06-Montreal	2022-08-21	BA.5.2.1
L00518151001	EPI_ISL_14870162	06-Montreal	2022-08-21	BA.5.1
L00518202001	EPI_ISL_14870164	07-Outaouais	2022-08-21	BA.5.2
L00518205001	EPI_ISL_14870165	07-Outaouais	2022-08-21	BA.5.1.7
L00518208001	EPI_ISL_14867161	07-Outaouais	2022-08-21	BA.4.6
L00518211001	EPI_ISL_14870166	07-Outaouais	2022-08-21	BA.5.1.7
L00518238001	unavailable_8511	09-Cote-Nord	2022-08-21	BA.5.2
L00518240001	unavailable_8512	09-Cote-Nord	2022-08-21	BA.4.1
L00519181001	EPI_ISL_14870319	06-Montreal	2022-08-21	BA.4.6
L00519183001	EPI_ISL_14870318	06-Montreal	2022-08-21	BA.5.2.1
L00519185001	unavailable_8515	07-Outaouais	2022-08-21	BA.5.2
L00519188001	unavailable_8516	13-Laval	2022-08-21	BF.10
L00519189001	EPI_ISL_14870317	06-Montreal	2022-08-21	BA.5.1
L00519194001	unavailable_8518	06-Montreal	2022-08-21	BE.1.1
L00519195001	unavailable_8519	06-Montreal	2022-08-21	BF.10
L00519203001	EPI_ISL_14870316	06-Montreal	2022-08-21	BA.5.2
L00519219001	EPI_ISL_14870321	06-Montreal	2022-08-21	BA.5.1
L00519222001	EPI_ISL_14870322	06-Montreal	2022-08-21	BA.5.2
L00519226001	EPI_ISL_14870323	06-Montreal	2022-08-21	BA.5.1
L00519539001	unavailable_8524	03-Capitale-Nationale	2022-08-21	BA.5.1
L00517420001	EPI_ISL_14867341	13-Laval	2022-08-22	BA.5.2
L00517678001	EPI_ISL_14867344	06-Montreal	2022-08-22	BA.5.2.1
L00517681001	EPI_ISL_14867343	06-Montreal	2022-08-22	BA.4.6
L00517767001	unavailable_8528	13-Laval	2022-08-22	BA.4.6
L00517769001	EPI_ISL_14867340	13-Laval	2022-08-22	BA.5.2.1
L00517770001	EPI_ISL_14867206	13-Laval	2022-08-22	BA.2.12.1
L00517771001	EPI_ISL_14867334	13-Laval	2022-08-22	BF.10
L00517772001	EPI_ISL_14867333	13-Laval	2022-08-22	BA.4.6
L00517773001	EPI_ISL_14867332	13-Laval	2022-08-22	BA.5.2.1
L00517774001	EPI_ISL_14867331	13-Laval	2022-08-22	BA.4.6
L00517775001	EPI_ISL_14867330	13-Laval	2022-08-22	BA.4.1
L00517776001	EPI_ISL_14867329	13-Laval	2022-08-22	BA.5.1
L00517778001	EPI_ISL_14867328	06-Montreal	2022-08-22	BA.5.2
L00517780001	unavailable_8538	13-Laval	2022-08-22	BA.4.6
L00517782001	unavailable_8539	13-Laval	2022-08-22	BF.5
L00517784001	unavailable_8540	13-Laval	2022-08-22	BA.5.1
L00517787001	unavailable_8541	13-Laval	2022-08-22	BA.5.2.1
L00517789001	unavailable_8542	06-Montreal	2022-08-22	BF.4
L00517791001	EPI_ISL_14867326	13-Laval	2022-08-22	BA.5.2
L00517794001	EPI_ISL_14867325	13-Laval	2022-08-22	BA.5.2
L00517797001	EPI_ISL_14867327	13-Laval	2022-08-22	BA.5.2
L00517800001	EPI_ISL_14867335	13-Laval	2022-08-22	BA.5.2
L00517833001	EPI_ISL_14867347	06-Montreal	2022-08-22	BA.4.6
L00517835001	EPI_ISL_14867356	13-Laval	2022-08-22	BA.5.1
L00517840001	unavailable_8549	13-Laval	2022-08-22	BA.5.2
L00517842001	EPI_ISL_14867355	13-Laval	2022-08-22	BA.5.1.7
L00517844001	EPI_ISL_14867353	13-Laval	2022-08-22	BA.5.2
L00517845001	unavailable_8552	13-Laval	2022-08-22	BA.5.1.7
L00517848001	EPI_ISL_14867351	06-Montreal	2022-08-22	BE.1.1
L00517850001	unavailable_8554	13-Laval	2022-08-22	BA.5.2
L00517852001	EPI_ISL_14867350	13-Laval	2022-08-22	BA.5.1.7
L00518108001	unavailable_8556	13-Laval	2022-08-22	BA.5.2
L00518117001	EPI_ISL_14867366	06-Montreal	2022-08-22	BF.7
L00518131001	EPI_ISL_14870221	06-Montreal	2022-08-22	BA.5.2
L00518132001	EPI_ISL_14867268	06-Montreal	2022-08-22	BA.5.2
L00518133001	EPI_ISL_14870220	06-Montreal	2022-08-22	BA.5.2
L00518134001	EPI_ISL_14870219	06-Montreal	2022-08-22	BA.5.2
L00518135001	unavailable_8562	06-Montreal	2022-08-22	BA.4.1.8
L00518136001	EPI_ISL_14870215	06-Montreal	2022-08-22	BA.4.6
L00518137001	EPI_ISL_14870216	06-Montreal	2022-08-22	BA.5.2
L00518138001	EPI_ISL_14870214	06-Montreal	2022-08-22	BA.5.1.7
L00518140001	unavailable_8566	06-Montreal	2022-08-22	BA.5.1
L00518142001	EPI_ISL_14870174	13-Laval	2022-08-22	BA.5.1
L00518143001	EPI_ISL_14867218	06-Montreal	2022-08-22	BA.4.6
L00518145001	EPI_ISL_14870179	06-Montreal	2022-08-22	BA.5.1
L00518146001	EPI_ISL_14870168	06-Montreal	2022-08-22	BA.5.1
L00518147001	EPI_ISL_14870167	06-Montreal	2022-08-22	BA.5.2.1
L00518148001	EPI_ISL_14870173	06-Montreal	2022-08-22	BA.4.6
L00518150001	EPI_ISL_14870172	06-Montreal	2022-08-22	BA.2.75
L00518160001	EPI_ISL_14870170	07-Outaouais	2022-08-22	BA.5.1.7
L00518161001	EPI_ISL_14870169	07-Outaouais	2022-08-22	BA.5.2.1
L00518163001	EPI_ISL_14870175	07-Outaouais	2022-08-22	BA.4.6
L00518166001	EPI_ISL_14870204	07-Outaouais	2022-08-22	BA.5.1
L00518167001	EPI_ISL_14870186	07-Outaouais	2022-08-22	BF.10
L00518169001	EPI_ISL_14870205	07-Outaouais	2022-08-22	BA.5.2
L00518173001	EPI_ISL_14870213	07-Outaouais	2022-08-22	BA.5.1.7
L00518175001	EPI_ISL_14870211	07-Outaouais	2022-08-22	BA.5.2
L00518177001	EPI_ISL_14870210	07-Outaouais	2022-08-22	BA.4
L00518179001	EPI_ISL_14870209	07-Outaouais	2022-08-22	BA.4.6
L00518181001	unavailable_8584	07-Outaouais	2022-08-22	BA.5.2.1
L00518183001	EPI_ISL_14870194	07-Outaouais	2022-08-22	BA.4
L00518184001	unavailable_8586	07-Outaouais	2022-08-22	BA.5.2
L00518185001	EPI_ISL_14870192	07-Outaouais	2022-08-22	BA.5.5
L00518187001	unavailable_8588	07-Outaouais	2022-08-22	BA.4.6
L00518189001	unavailable_8589	07-Outaouais	2022-08-22	BA.5.2
L00518190001	EPI_ISL_14870187	07-Outaouais	2022-08-22	BA.4.1
L00518191001	EPI_ISL_14870190	07-Outaouais	2022-08-22	BA.5.5
L00518192001	EPI_ISL_14870195	07-Outaouais	2022-08-22	BA.5.6
L00518194001	EPI_ISL_14867220	07-Outaouais	2022-08-22	BF.10
L00518195001	EPI_ISL_14870222	07-Outaouais	2022-08-22	BF.10
L00518196001	unavailable_8595	07-Outaouais	2022-08-22	BA.4.6
L00518197001	EPI_ISL_14870196	07-Outaouais	2022-08-22	BA.5.1.7
L00518198001	EPI_ISL_14870197	07-Outaouais	2022-08-22	BA.4.6
L00518199001	EPI_ISL_14870198	07-Outaouais	2022-08-22	BA.4.6
L00518200001	EPI_ISL_14870199	07-Outaouais	2022-08-22	BA.4.6
L00518217001	EPI_ISL_14870188	06-Montreal	2022-08-22	BF.10
L00518230001	EPI_ISL_14870200	09-Cote-Nord	2022-08-22	BA.5.1.7
L00518232001	EPI_ISL_14870201	01-Bas-Saint-Laurent	2022-08-22	BA.4.6
L00518234001	EPI_ISL_14870202	01-Bas-Saint-Laurent	2022-08-22	BA.5.2.1
L00518235001	EPI_ISL_14870206	09-Cote-Nord	2022-08-22	BA.5.2
L00518237001	EPI_ISL_14870208	09-Cote-Nord	2022-08-22	BA.5.2
L00518632001	EPI_ISL_14867247	06-Montreal	2022-08-22	BA.5.2
L00518642001	EPI_ISL_14867248	06-Montreal	2022-08-22	BA.5.2.1
L00518648001	EPI_ISL_14867249	06-Montreal	2022-08-22	BA.4.6
L00518653001	EPI_ISL_14867250	06-Montreal	2022-08-22	BA.5.2.1
L00518656001	EPI_ISL_14867251	06-Montreal	2022-08-22	BF.1
L00518662001	EPI_ISL_14867252	06-Montreal	2022-08-22	BA.5.2
L00518666001	EPI_ISL_14867253	06-Montreal	2022-08-22	BA.5.2
L00518671001	EPI_ISL_14867254	06-Montreal	2022-08-22	BA.5.2
L00518672001	EPI_ISL_14867255	06-Montreal	2022-08-22	BA.5.1
L00518674001	EPI_ISL_15054526	06-Montreal	2022-08-22	BA.5.2.1
L00518676001	EPI_ISL_14961104	13-Laval	2022-08-22	BA.4.6
L00518679001	EPI_ISL_14961118	06-Montreal	2022-08-22	BA.5.2.1
L00518682001	unavailable_8618	06-Montreal	2022-08-22	BA.5.2
L00518686001	EPI_ISL_14961121	06-Montreal	2022-08-22	BA.5.2.1
L00518688001	EPI_ISL_14961126	06-Montreal	2022-08-22	BA.5.1
L00518691001	unavailable_8621	06-Montreal	2022-08-22	BA.5.1
L00518694001	EPI_ISL_14961123	06-Montreal	2022-08-22	BA.5.2
L00518695001	unavailable_8623	06-Montreal	2022-08-22	BA.5.1.7
L00518697001	unavailable_8624	06-Montreal	2022-08-22	BA.2
L00518699001	EPI_ISL_14961124	06-Montreal	2022-08-22	BA.5.2
L00518701001	EPI_ISL_14961125	06-Montreal	2022-08-22	BA.5.2
L00518702001	EPI_ISL_14961117	06-Montreal	2022-08-22	BA.4.6
L00518703001	EPI_ISL_14867244	06-Montreal	2022-08-22	BA.5
L00518704001	EPI_ISL_14961116	06-Montreal	2022-08-22	BA.5.2.1
L00518707001	EPI_ISL_14867245	13-Laval	2022-08-22	BA.5.2
L00518708001	EPI_ISL_14961106	06-Montreal	2022-08-22	BA.5.2.1
L00518710001	EPI_ISL_14867207	06-Montreal	2022-08-22	BA.5.2
L00518712001	EPI_ISL_14961107	06-Montreal	2022-08-22	BA.5.2.1
L00518713001	EPI_ISL_14961108	06-Montreal	2022-08-22	BA.5.2
L00518714001	EPI_ISL_14961109	13-Laval	2022-08-22	BA.5.2
L00518716001	EPI_ISL_14867176	06-Montreal	2022-08-22	BA.5.2.1
L00518717001	EPI_ISL_14867177	06-Montreal	2022-08-22	BA.5.1
L00518718001	EPI_ISL_14961111	13-Laval	2022-08-22	BA.2.12.1
L00518720001	EPI_ISL_14961113	06-Montreal	2022-08-22	BF.1
L00518721001	EPI_ISL_15054520	06-Montreal	2022-08-22	BA.2
L00518725001	EPI_ISL_14961127	06-Montreal	2022-08-22	BA.4.6
L00518728001	EPI_ISL_14961139	06-Montreal	2022-08-22	BA.5.1
L00518729001	EPI_ISL_14961140	06-Montreal	2022-08-22	BA.5.1
L00518731001	EPI_ISL_14867175	06-Montreal	2022-08-22	BA.5.2
L00518733001	EPI_ISL_14961141	06-Montreal	2022-08-22	BA.5.2.1
L00518735001	unavailable_8646	06-Montreal	2022-08-22	BA.2
L00518738001	EPI_ISL_14961143	06-Montreal	2022-08-22	BA.5.2
L00518739001	EPI_ISL_14867169	06-Montreal	2022-08-22	BF.8
L00518741001	EPI_ISL_14961145	06-Montreal	2022-08-22	BF.10
L00518744001	EPI_ISL_14961146	06-Montreal	2022-08-22	BA.5.2.1
L00518745001	EPI_ISL_14867170	06-Montreal	2022-08-22	BE.1.1
L00518747001	EPI_ISL_14961142	06-Montreal	2022-08-22	BF.10
L00518753001	EPI_ISL_14867172	06-Montreal	2022-08-22	BA.5.2
L00518755001	EPI_ISL_14961129	06-Montreal	2022-08-22	BA.5.2
L00518756001	EPI_ISL_14961130	06-Montreal	2022-08-22	BA.5.1.7
L00518757001	EPI_ISL_14867173	06-Montreal	2022-08-22	BA.5.2
L00518758001	EPI_ISL_14961131	06-Montreal	2022-08-22	BA.5.2
L00518759001	EPI_ISL_14961132	06-Montreal	2022-08-22	BA.4.6
L00518760001	unavailable_8659	06-Montreal	2022-08-22	BA.4.6
L00518761001	EPI_ISL_14961133	06-Montreal	2022-08-22	BF.8
L00518762001	EPI_ISL_15054521	06-Montreal	2022-08-22	BF.7
L00518763001	EPI_ISL_14961134	06-Montreal	2022-08-22	BA.5.1.7
L00518764001	EPI_ISL_14867179	06-Montreal	2022-08-22	BE.1
L00518765001	EPI_ISL_14961135	06-Montreal	2022-08-22	BE.1
L00518766001	EPI_ISL_14867180	06-Montreal	2022-08-22	BA.5.2
L00518767001	EPI_ISL_14961136	06-Montreal	2022-08-22	BA.5.1
L00518768001	EPI_ISL_14961137	06-Montreal	2022-08-22	BA.5.2.1
L00518769001	EPI_ISL_15054522	06-Montreal	2022-08-22	BA.5
L00518770001	unavailable_8669	06-Montreal	2022-08-22	BA.5.6
L00518771001	EPI_ISL_15054523	06-Montreal	2022-08-22	BA.5.2
L00518772001	EPI_ISL_15054524	06-Montreal	2022-08-22	BA.5.2
L00518774001	EPI_ISL_15054525	06-Montreal	2022-08-22	BA.5.2
L00518844001	EPI_ISL_15054519	01-Bas-Saint-Laurent	2022-08-22	BA.5.2.1
L00518845001	EPI_ISL_15054560	01-Bas-Saint-Laurent	2022-08-22	BA.5.2
L00518846001	EPI_ISL_15054527	01-Bas-Saint-Laurent	2022-08-22	BA.5.2.1
L00518847001	EPI_ISL_15054547	01-Bas-Saint-Laurent	2022-08-22	BA.5.1.7
L00518849001	EPI_ISL_15054548	01-Bas-Saint-Laurent	2022-08-22	BA.5.1.7
L00518852001	EPI_ISL_15054549	01-Bas-Saint-Laurent	2022-08-22	BA.4.6
L00518879001	EPI_ISL_15054551	01-Bas-Saint-Laurent	2022-08-22	BA.5.1
L00518881001	EPI_ISL_15054552	01-Bas-Saint-Laurent	2022-08-22	BA.5.2.1
L00518882001	EPI_ISL_15054553	01-Bas-Saint-Laurent	2022-08-22	BA.5.2.1
L00518883001	EPI_ISL_15054554	01-Bas-Saint-Laurent	2022-08-22	BA.5.5
L00518885001	EPI_ISL_15054555	01-Bas-Saint-Laurent	2022-08-22	BA.5.2.1
L00518990001	unavailable_8684	09-Cote-Nord	2022-08-22	BA.5.1.7
L00519165001	unavailable_8685	13-Laval	2022-08-22	BA.5.1.7
L00519167001	EPI_ISL_14870327	06-Montreal	2022-08-22	BF.5
L00519168001	EPI_ISL_14870328	06-Montreal	2022-08-22	BA.4.6
L00519172001	EPI_ISL_14870330	06-Montreal	2022-08-22	BE.1.1
L00519186001	EPI_ISL_14870333	06-Montreal	2022-08-22	BA.5.2
L00519187001	EPI_ISL_14870334	06-Montreal	2022-08-22	BA.5.1
L00519190001	unavailable_8691	06-Montreal	2022-08-22	BA.5.1
L00519520001	EPI_ISL_14867182	03-Capitale-Nationale	2022-08-22	BA.5.6
L00519528001	unavailable_8693	03-Capitale-Nationale	2022-08-22	BA.4.1.8
L00519534001	EPI_ISL_14867183	03-Capitale-Nationale	2022-08-22	BA.5.2.1
L00519536001	EPI_ISL_14867184	03-Capitale-Nationale	2022-08-22	BA.5.1
L00519818001	EPI_ISL_15054528	06-Montreal	2022-08-22	BA.5.2.1
L00519819001	EPI_ISL_15054529	06-Montreal	2022-08-22	BA.5.2.1
L00519822001	EPI_ISL_15054530	13-Laval	2022-08-22	BA.5.2.3
L00519823001	EPI_ISL_15054536	06-Montreal	2022-08-22	BA.5.2
L00519824001	EPI_ISL_15054535	06-Montreal	2022-08-22	BF.7
L00519827001	EPI_ISL_15054534	06-Montreal	2022-08-22	BA.4.6
L00519834001	EPI_ISL_15054532	06-Montreal	2022-08-22	BF.5
L00519836001	EPI_ISL_15054531	06-Montreal	2022-08-22	BA.5.2
L00519838001	EPI_ISL_15054559	06-Montreal	2022-08-22	BA.5.2
L00519843001	EPI_ISL_15054558	06-Montreal	2022-08-22	BA.5.2.1
L00519851001	EPI_ISL_15054556	13-Laval	2022-08-22	BA.5.1.3
L00519854001	EPI_ISL_15054546	06-Montreal	2022-08-22	BA.5.2
L00519856001	unavailable_8708	06-Montreal	2022-08-22	BA.5.2
L00519860001	EPI_ISL_15054545	06-Montreal	2022-08-22	BA.4.6
L00519865001	unavailable_8710	06-Montreal	2022-08-22	BA.4.6
L00519879001	EPI_ISL_15054550	13-Laval	2022-08-22	BF.5
L00517831001	EPI_ISL_14867385	06-Montreal	2022-08-23	BA.4.2
L00518152001	EPI_ISL_14870223	06-Montreal	2022-08-23	BA.5.2
L00518155001	EPI_ISL_14870224	06-Montreal	2022-08-23	BA.4.6
L00518736001	EPI_ISL_14961161	06-Montreal	2022-08-23	BA.5.2
L00518742001	EPI_ISL_14961166	06-Montreal	2022-08-23	BA.5.2.1
L00518746001	EPI_ISL_14961165	06-Montreal	2022-08-23	BA.5.2.1
L00518750001	EPI_ISL_14961164	06-Montreal	2022-08-23	BA.5.2.1
L00518754001	EPI_ISL_14961163	06-Montreal	2022-08-23	BA.4.6
L00518782001	EPI_ISL_14961160	13-Laval	2022-08-23	BE.3
L00518794001	EPI_ISL_14867299	07-Outaouais	2022-08-23	BA.5.6
L00518853001	EPI_ISL_15054588	01-Bas-Saint-Laurent	2022-08-23	BA.5.2.1
L00518855001	EPI_ISL_15054589	01-Bas-Saint-Laurent	2022-08-23	BA.5.1.7
L00518858001	EPI_ISL_15054583	01-Bas-Saint-Laurent	2022-08-23	BA.5.2
L00518888001	EPI_ISL_15054584	01-Bas-Saint-Laurent	2022-08-23	BA.5.2
L00518890001	EPI_ISL_15054585	01-Bas-Saint-Laurent	2022-08-23	BA.5
L00518985001	EPI_ISL_15054586	09-Cote-Nord	2022-08-23	BA.5.2
L00518988001	EPI_ISL_15054587	09-Cote-Nord	2022-08-23	BA.5.1.7
L00519206001	EPI_ISL_14870345	06-Montreal	2022-08-23	BA.5.2.1
L00519213001	EPI_ISL_14870344	13-Laval	2022-08-23	BA.5.2
L00519215001	EPI_ISL_14870343	06-Montreal	2022-08-23	BA.5.2
L00519218001	unavailable_8732	06-Montreal	2022-08-23	BA.5.9
L00519221001	EPI_ISL_14870340	06-Montreal	2022-08-23	BA.4.1
L00519530001	EPI_ISL_14867291	03-Capitale-Nationale	2022-08-23	BA.4.6
L00519578001	EPI_ISL_14870337	06-Montreal	2022-08-23	BA.5.2.1
L00519821001	EPI_ISL_15054576	06-Montreal	2022-08-23	BA.5.5
L00519826001	EPI_ISL_15054575	06-Montreal	2022-08-23	BA.5.6
L00519831001	EPI_ISL_15054580	06-Montreal	2022-08-23	BF.4
L00519839001	EPI_ISL_15054578	06-Montreal	2022-08-23	BA.4.6
L00519841001	EPI_ISL_15054579	13-Laval	2022-08-23	BA.5.2
L00519850001	EPI_ISL_15054581	06-Montreal	2022-08-23	BA.5.1.7
L00519863001	EPI_ISL_15054571	06-Montreal	2022-08-23	BA.5.6
L00519868001	EPI_ISL_15054572	06-Montreal	2022-08-23	BA.5.6
L00519871001	EPI_ISL_15054574	06-Montreal	2022-08-23	BE.1.1
L00519875001	EPI_ISL_15054569	06-Montreal	2022-08-23	BA.5.2
L00519882001	EPI_ISL_15054570	13-Laval	2022-08-23	BA.5.1
L00519888001	EPI_ISL_15054573	06-Montreal	2022-08-23	BA.5.2.1
L00520079001	unavailable_8748	06-Montreal	2022-08-23	BA.5.2.1
L00543748001	unavailable_8749	03-Capitale-Nationale	2022-08-23	BA.5.1.7
L00519201001	EPI_ISL_14870351	06-Montreal	2022-08-24	BA.5.1
L00519581001	unavailable_8751	13-Laval	2022-08-24	BA.5.2.1
L00519584001	unavailable_8752	06-Montreal	2022-08-24	BA.5.1
L00519585001	EPI_ISL_14870354	06-Montreal	2022-08-24	BF.7
L00520057001	EPI_ISL_14870352	06-Montreal	2022-08-24	BA.5.2
L00520062001	unavailable_8755	06-Montreal	2022-08-24	BA.5.2.1
L00520070001	unavailable_8756	06-Montreal	2022-08-24	BA.5.2
L00520085001	unavailable_8757	06-Montreal	2022-08-24	BA.5.1
L00520065001	EPI_ISL_14870363	06-Montreal	2022-08-25	BA.5.2.1
L00520066001	unavailable_8759	06-Montreal	2022-08-25	BA.5.1
L00520068001	EPI_ISL_14870362	06-Montreal	2022-08-25	BA.5.1
L00520074001	EPI_ISL_14870360	06-Montreal	2022-08-25	BA.5.1
L00520078001	EPI_ISL_14870359	13-Laval	2022-08-25	BA.5.2
L00520080001	unavailable_8763	06-Montreal	2022-08-25	BA.5.1
L00520086001	EPI_ISL_14870358	06-Montreal	2022-08-25	BA.5.6
L00520042001	unavailable_8765	06-Montreal	2022-08-26	BA.5.2.1
L00520046001	EPI_ISL_14870368	06-Montreal	2022-08-26	BF.5
L00520050001	unavailable_8767	06-Montreal	2022-08-26	BA.4.6
L00520052001	EPI_ISL_14870371	06-Montreal	2022-08-26	BA.5.2
L00520061001	unavailable_8769	13-Laval	2022-08-26	BA.4.6
L00520063001	EPI_ISL_14870374	06-Montreal	2022-08-26	BA.5.6
L00520094001	EPI_ISL_14870383	06-Montreal	2022-08-27	BA.5.1
L00520099001	EPI_ISL_14870380	06-Montreal	2022-08-27	BA.4.6
L00520102001	EPI_ISL_14870378	06-Montreal	2022-08-27	BF.10
L00520012001	EPI_ISL_15054594	13-Laval	2022-08-28	BA.5.1.7
L00520134001	EPI_ISL_15054597	13-Laval	2022-08-28	BA.5.1
L00521635001	EPI_ISL_14961173	06-Montreal	2022-08-28	BA.4.6
L00521638001	unavailable_8777	06-Montreal	2022-08-28	BA.5.2
L00521651001	EPI_ISL_14961174	06-Montreal	2022-08-28	BA.4.6
L00521676001	EPI_ISL_14961172	06-Montreal	2022-08-28	BA.5.1
L00521682001	EPI_ISL_14961168	06-Montreal	2022-08-28	BA.5.1
L00521693001	EPI_ISL_14961170	06-Montreal	2022-08-28	BA.5.2.1
L00521946001	EPI_ISL_14983106	06-Montreal	2022-08-28	BA.4.6
L00522022001	EPI_ISL_14983103	06-Montreal	2022-08-28	BF.1
L00522038001	EPI_ISL_14983102	13-Laval	2022-08-28	BA.5.1
L00520427001	EPI_ISL_15054611	06-Montreal	2022-08-29	BA.5.2.1
L00520709001	EPI_ISL_15054655	07-Outaouais	2022-08-29	BA.5.1
L00520711001	unavailable_8787	07-Outaouais	2022-08-29	BA.5.2.3
L00520714001	EPI_ISL_15054654	07-Outaouais	2022-08-29	BA.4.6
L00520718001	EPI_ISL_15054656	07-Outaouais	2022-08-29	BA.5.1
L00520720001	EPI_ISL_15054657	07-Outaouais	2022-08-29	BA.5.1
L00520723001	EPI_ISL_15054661	07-Outaouais	2022-08-29	BA.4.6
L00520724001	EPI_ISL_15054660	07-Outaouais	2022-08-29	BA.5.2.1
L00520728001	EPI_ISL_15054659	07-Outaouais	2022-08-29	BF.10
L00520731001	EPI_ISL_15054658	07-Outaouais	2022-08-29	BA.4.6
L00520735001	unavailable_8795	07-Outaouais	2022-08-29	BA.5.2.1
L00520736001	EPI_ISL_15054651	07-Outaouais	2022-08-29	BA.5.1
L00520738001	EPI_ISL_15054650	07-Outaouais	2022-08-29	BA.5.1
L00520739001	EPI_ISL_15054649	07-Outaouais	2022-08-29	BA.5.2
L00520742001	EPI_ISL_15054648	07-Outaouais	2022-08-29	BF.7
L00520745001	unavailable_8800	07-Outaouais	2022-08-29	BA.5.1
L00520747001	EPI_ISL_15054647	07-Outaouais	2022-08-29	BF.10
L00520748001	unavailable_8802	07-Outaouais	2022-08-29	BA.5.1
L00520856001	EPI_ISL_15054700	06-Montreal	2022-08-29	BA.5.2.1
L00520890001	EPI_ISL_15054702	06-Montreal	2022-08-29	BA.4.6
L00520892001	EPI_ISL_15054703	06-Montreal	2022-08-29	BA.5.2.1
L00520896001	unavailable_8806	06-Montreal	2022-08-29	BA.5.2.1
L00520901001	EPI_ISL_15054705	06-Montreal	2022-08-29	BA.5.2.1
L00520904001	EPI_ISL_15054710	06-Montreal	2022-08-29	BA.5.2.1
L00520906001	unavailable_8809	06-Montreal	2022-08-29	BA.5.2
L00520911001	EPI_ISL_15054708	06-Montreal	2022-08-29	BA.4.4
L00520912001	unavailable_8811	06-Montreal	2022-08-29	BA.5.6
L00520995001	EPI_ISL_15054682	09-Cote-Nord	2022-08-29	BA.5.2.1
L00520998001	EPI_ISL_15054681	09-Cote-Nord	2022-08-29	BF.10
L00521001001	EPI_ISL_15054680	01-Bas-Saint-Laurent	2022-08-29	BA.5.2.1
L00521002001	unavailable_8815	01-Bas-Saint-Laurent	2022-08-29	BA.5.2.1
L00521028001	EPI_ISL_15054672	01-Bas-Saint-Laurent	2022-08-29	BA.5.1.7
L00521163001	EPI_ISL_14961257	06-Montreal	2022-08-29	BA.5.2
L00521166001	unavailable_8818	13-Laval	2022-08-29	BA.4.6
L00521177001	EPI_ISL_14961255	13-Laval	2022-08-29	BA.5.1
L00521183001	EPI_ISL_14961254	13-Laval	2022-08-29	BA.4.1
L00521189001	EPI_ISL_14961253	13-Laval	2022-08-29	BA.5.1
L00521191001	EPI_ISL_14961252	13-Laval	2022-08-29	BA.5.1
L00521198001	EPI_ISL_14961250	13-Laval	2022-08-29	BA.5.1.7
L00521201001	EPI_ISL_14961249	13-Laval	2022-08-29	BA.5.2
L00521204001	unavailable_8825	13-Laval	2022-08-29	BA.5.2.1
L00521209001	EPI_ISL_14961248	06-Montreal	2022-08-29	BA.5.2.1
L00521212001	EPI_ISL_14961246	13-Laval	2022-08-29	BA.4.6
L00521219001	EPI_ISL_14961244	13-Laval	2022-08-29	BF.7
L00521223001	EPI_ISL_14961243	13-Laval	2022-08-29	BF.7
L00521227001	EPI_ISL_14961242	13-Laval	2022-08-29	BF.7
L00521230001	EPI_ISL_14961241	13-Laval	2022-08-29	BF.7
L00521234001	EPI_ISL_14961240	13-Laval	2022-08-29	BF.7
L00521326001	EPI_ISL_14961239	13-Laval	2022-08-29	BA.5.1.7
L00521329001	EPI_ISL_14961259	13-Laval	2022-08-29	BA.5.2
L00521331001	EPI_ISL_14961260	13-Laval	2022-08-29	BA.5.2
L00521352001	EPI_ISL_14961282	06-Montreal	2022-08-29	BA.4.6
L00521358001	EPI_ISL_14961280	06-Montreal	2022-08-29	BA.5.2.1
L00521361001	EPI_ISL_14961279	13-Laval	2022-08-29	BA.5.2.1
L00521362001	EPI_ISL_14961278	06-Montreal	2022-08-29	BA.5.2.1
L00521364001	EPI_ISL_14961277	06-Montreal	2022-08-29	BE.1
L00521366001	EPI_ISL_14961276	06-Montreal	2022-08-29	BA.5.2.1
L00521367001	EPI_ISL_14961275	06-Montreal	2022-08-29	BA.5.1
L00521368001	EPI_ISL_14961274	06-Montreal	2022-08-29	BA.5.2
L00521370001	EPI_ISL_14961273	06-Montreal	2022-08-29	BA.5.2
L00521373001	EPI_ISL_14961272	06-Montreal	2022-08-29	BA.5.2
L00521374001	EPI_ISL_14961271	06-Montreal	2022-08-29	BF.7
L00521375001	EPI_ISL_14961270	06-Montreal	2022-08-29	BA.4
L00521391001	EPI_ISL_14961268	01-Bas-Saint-Laurent	2022-08-29	BA.5.1
L00521432001	EPI_ISL_15054859	01-Bas-Saint-Laurent	2022-08-29	BA.5.2.1
L00521434001	EPI_ISL_14961261	01-Bas-Saint-Laurent	2022-08-29	BA.5.2.1
L00521436001	EPI_ISL_14961283	01-Bas-Saint-Laurent	2022-08-29	BA.5.1.7
L00521437001	unavailable_8852	01-Bas-Saint-Laurent	2022-08-29	BA.5.2.1
L00521439001	EPI_ISL_14961238	01-Bas-Saint-Laurent	2022-08-29	BA.5.2.1
L00521452001	EPI_ISL_14961289	06-Montreal	2022-08-29	BA.5.2.1
L00521455001	EPI_ISL_14961236	06-Montreal	2022-08-29	BA.4.6
L00521456001	EPI_ISL_14961237	06-Montreal	2022-08-29	BA.5.2.1
L00521458001	EPI_ISL_14961235	06-Montreal	2022-08-29	BA.5.1
L00521460001	EPI_ISL_14961234	06-Montreal	2022-08-29	BF.10
L00521464001	EPI_ISL_14961175	06-Montreal	2022-08-29	BA.4.6
L00521469001	EPI_ISL_15054864	01-Bas-Saint-Laurent	2022-08-29	BA.5.2.1
L00521470001	EPI_ISL_15054863	01-Bas-Saint-Laurent	2022-08-29	BA.5.1
L00521472001	EPI_ISL_15054862	01-Bas-Saint-Laurent	2022-08-29	BA.5.6
L00521473001	EPI_ISL_15054861	01-Bas-Saint-Laurent	2022-08-29	BA.5.2
L00521476001	EPI_ISL_15054860	01-Bas-Saint-Laurent	2022-08-29	BE.1.1
L00521495001	EPI_ISL_14961212	06-Montreal	2022-08-29	BF.1
L00521499001	EPI_ISL_14961213	06-Montreal	2022-08-29	BA.5.2.1
L00521508001	EPI_ISL_14961215	06-Montreal	2022-08-29	BF.10
L00521513001	EPI_ISL_14961216	06-Montreal	2022-08-29	BA.5.2
L00521524001	EPI_ISL_14961219	06-Montreal	2022-08-29	BA.5.2
L00521580001	EPI_ISL_14961180	06-Montreal	2022-08-29	BA.5.6.2
L00521587001	EPI_ISL_14961181	06-Montreal	2022-08-29	BA.5.1
L00521609001	EPI_ISL_14961183	06-Montreal	2022-08-29	BA.5.2
L00521616001	EPI_ISL_14961185	13-Laval	2022-08-29	BA.5.2
L00521621001	EPI_ISL_14961177	06-Montreal	2022-08-29	BA.5.2.1
L00521628001	EPI_ISL_14961178	06-Montreal	2022-08-29	BA.5.2
L00521631001	EPI_ISL_14961186	06-Montreal	2022-08-29	BA.5.2
L00521632001	EPI_ISL_14961211	06-Montreal	2022-08-29	BA.5.1
L00521656001	EPI_ISL_14961190	06-Montreal	2022-08-29	BA.5.2.1
L00521657001	EPI_ISL_14961193	06-Montreal	2022-08-29	BA.5.1.7
L00521662001	EPI_ISL_14961194	06-Montreal	2022-08-29	BA.5.2
L00521664001	EPI_ISL_14961195	06-Montreal	2022-08-29	BF.5
L00521671001	EPI_ISL_14961205	06-Montreal	2022-08-29	BF.8
L00521677001	EPI_ISL_14961207	06-Montreal	2022-08-29	BA.5
L00521680001	EPI_ISL_14961203	06-Montreal	2022-08-29	BA.5.2.1
L00521684001	EPI_ISL_14961199	06-Montreal	2022-08-29	BA.4.6
L00521687001	EPI_ISL_14961198	06-Montreal	2022-08-29	BA.5.2
L00521691001	EPI_ISL_14961192	06-Montreal	2022-08-29	BA.5.1.7
L00521692001	EPI_ISL_14961191	06-Montreal	2022-08-29	BA.5.2
L00521694001	EPI_ISL_14961189	06-Montreal	2022-08-29	BA.4.6
L00521695001	EPI_ISL_14961188	06-Montreal	2022-08-29	BA.5.2
L00521696001	EPI_ISL_14961187	06-Montreal	2022-08-29	BA.5.1
L00521697001	EPI_ISL_14961224	06-Montreal	2022-08-29	BE.1.1
L00521698001	EPI_ISL_14961209	06-Montreal	2022-08-29	BA.5.2
L00521699001	EPI_ISL_14961210	06-Montreal	2022-08-29	BA.5.2
L00521738001	EPI_ISL_14961226	03-Capitale-Nationale	2022-08-29	BA.4.6
L00521746001	EPI_ISL_14961229	03-Capitale-Nationale	2022-08-29	BA.5.6
L00521754001	EPI_ISL_14961230	03-Capitale-Nationale	2022-08-29	BA.5.1.7
L00521759001	EPI_ISL_14961231	03-Capitale-Nationale	2022-08-29	BA.5.1
L00521763001	unavailable_8899	03-Capitale-Nationale	2022-08-29	BA.5.1
L00521768001	unavailable_8900	03-Capitale-Nationale	2022-08-29	BA.5.9
L00521771001	EPI_ISL_14961232	03-Capitale-Nationale	2022-08-29	BA.5.1
L00521773001	EPI_ISL_14961233	03-Capitale-Nationale	2022-08-29	BA.5.2
L00521774001	EPI_ISL_14961227	03-Capitale-Nationale	2022-08-29	BK.1
L00521777001	unavailable_8904	03-Capitale-Nationale	2022-08-29	BA.5.2
L00521779001	unavailable_8905	03-Capitale-Nationale	2022-08-29	BA.4.6
L00521782001	EPI_ISL_15054787	03-Capitale-Nationale	2022-08-29	BA.5.2
L00521784001	EPI_ISL_15054786	03-Capitale-Nationale	2022-08-29	BA.4.6
L00521786001	EPI_ISL_15054785	03-Capitale-Nationale	2022-08-29	BK.1
L00521789001	EPI_ISL_15054784	03-Capitale-Nationale	2022-08-29	BA.5.5
L00521792001	unavailable_8910	03-Capitale-Nationale	2022-08-29	BA.5
L00521794001	EPI_ISL_15054783	03-Capitale-Nationale	2022-08-29	BA.4.6
L00521796001	EPI_ISL_15054782	03-Capitale-Nationale	2022-08-29	BA.5.1
L00521798001	EPI_ISL_15054781	03-Capitale-Nationale	2022-08-29	BF.5
L00521800001	EPI_ISL_15054780	03-Capitale-Nationale	2022-08-29	BA.5.1
L00521801001	EPI_ISL_15054779	03-Capitale-Nationale	2022-08-29	BF.10
L00521803001	unavailable_8916	03-Capitale-Nationale	2022-08-29	BA.5.1
L00521804001	EPI_ISL_15054778	03-Capitale-Nationale	2022-08-29	BA.5.1
L00521819001	EPI_ISL_15054773	03-Capitale-Nationale	2022-08-29	BF.10
L00521820001	EPI_ISL_15054772	03-Capitale-Nationale	2022-08-29	BA.5.2
L00521827001	EPI_ISL_15054842	01-Bas-Saint-Laurent	2022-08-29	BA.5.2.1
L00521828001	EPI_ISL_15054755	03-Capitale-Nationale	2022-08-29	BA.5.2.1
L00521829001	unavailable_8922	03-Capitale-Nationale	2022-08-29	BA.5.2
L00521830001	EPI_ISL_15054754	03-Capitale-Nationale	2022-08-29	BA.5.2.1
L00521832001	EPI_ISL_15054752	03-Capitale-Nationale	2022-08-29	BA.5.1.7
L00521834001	EPI_ISL_15054751	03-Capitale-Nationale	2022-08-29	BA.5.1.7
L00521835001	EPI_ISL_15054750	03-Capitale-Nationale	2022-08-29	BA.5.2.1
L00521836001	EPI_ISL_15054749	03-Capitale-Nationale	2022-08-29	BA.5.1.7
L00521837001	EPI_ISL_15054748	03-Capitale-Nationale	2022-08-29	BA.5.1.7
L00521838001	EPI_ISL_15054747	03-Capitale-Nationale	2022-08-29	BA.5.1.7
L00521852001	EPI_ISL_15054746	03-Capitale-Nationale	2022-08-29	BF.5
L00521888001	EPI_ISL_15054767	09-Cote-Nord	2022-08-29	BA.5.2
L00521894001	EPI_ISL_15054764	09-Cote-Nord	2022-08-29	BA.4.6
L00522030001	EPI_ISL_14983110	06-Montreal	2022-08-29	BA.5.1
L00522032001	EPI_ISL_14983111	06-Montreal	2022-08-29	BA.5.2
L00522034001	EPI_ISL_14983112	06-Montreal	2022-08-29	BF.5
L00522046001	unavailable_8936	06-Montreal	2022-08-29	BA.5.1
L00522051001	EPI_ISL_14983113	06-Montreal	2022-08-29	BA.4.6
L00522056001	EPI_ISL_14983114	06-Montreal	2022-08-29	BA.5.2.1
L00522076001	EPI_ISL_14983115	06-Montreal	2022-08-29	BA.2.82
L00522080001	unavailable_8940	06-Montreal	2022-08-29	BA.5.2.1
L00522084001	EPI_ISL_14983116	06-Montreal	2022-08-29	BA.5.2
L00522088001	EPI_ISL_14983117	03-Capitale-Nationale	2022-08-29	BF.10
L00522295001	EPI_ISL_15054854	01-Bas-Saint-Laurent	2022-08-29	BA.5.6
L00520425001	EPI_ISL_15054662	06-Montreal	2022-08-30	BA.5.1.7
L00520749001	EPI_ISL_15054663	07-Outaouais	2022-08-30	BA.2
L00520751001	unavailable_8946	07-Outaouais	2022-08-30	BA.5.2.1
L00520848001	EPI_ISL_15054732	06-Montreal	2022-08-30	BA.5.2.1
L00520863001	EPI_ISL_15054733	06-Montreal	2022-08-30	BA.4.6
L00520895001	EPI_ISL_15054735	06-Montreal	2022-08-30	BA.4.6
L00520945001	EPI_ISL_15054736	06-Montreal	2022-08-30	BF.10
L00520961001	EPI_ISL_15054737	09-Cote-Nord	2022-08-30	BA.5.2
L00520962001	EPI_ISL_15054734	09-Cote-Nord	2022-08-30	BA.5.2
L00521029001	unavailable_8953	06-Montreal	2022-08-30	BA.5.1.7
L00521328001	EPI_ISL_14961318	13-Laval	2022-08-30	BA.5.1.7
L00521349001	EPI_ISL_14961319	13-Laval	2022-08-30	BA.5.1
L00521430001	EPI_ISL_14961299	06-Montreal	2022-08-30	BA.5.1.7
L00521431001	EPI_ISL_15054867	01-Bas-Saint-Laurent	2022-08-30	BA.5.2.1
L00521433001	unavailable_8958	06-Montreal	2022-08-30	BA.4.6
L00521441001	EPI_ISL_14961312	01-Bas-Saint-Laurent	2022-08-30	BA.5.2.1
L00521443001	unavailable_8960	01-Bas-Saint-Laurent	2022-08-30	BA.5
L00521447001	EPI_ISL_14961303	06-Montreal	2022-08-30	BA.4.6
L00521448001	EPI_ISL_14961305	06-Montreal	2022-08-30	BA.4.6
L00521450001	EPI_ISL_14961304	06-Montreal	2022-08-30	BA.5.2
L00521461001	EPI_ISL_14961296	01-Bas-Saint-Laurent	2022-08-30	BE.1.1
L00521463001	EPI_ISL_14961297	01-Bas-Saint-Laurent	2022-08-30	BE.1.1
L00521465001	EPI_ISL_15054868	01-Bas-Saint-Laurent	2022-08-30	BE.1.1
L00521467001	EPI_ISL_14961298	06-Montreal	2022-08-30	BA.5.2.1
L00521468001	EPI_ISL_15054869	01-Bas-Saint-Laurent	2022-08-30	BA.5.1.7
L00521478001	EPI_ISL_14961302	06-Montreal	2022-08-30	BA.5.1.7
L00521490001	EPI_ISL_14961311	06-Montreal	2022-08-30	BA.5.2
L00521521001	EPI_ISL_14961308	06-Montreal	2022-08-30	BA.2.75.1
L00521597001	EPI_ISL_14961327	06-Montreal	2022-08-30	BF.10
L00521806001	EPI_ISL_15054793	03-Capitale-Nationale	2022-08-30	BA.5.5
L00521807001	EPI_ISL_15054794	03-Capitale-Nationale	2022-08-30	BF.10
L00521809001	EPI_ISL_15054795	03-Capitale-Nationale	2022-08-30	BA.5.1.7
L00521811001	unavailable_8976	03-Capitale-Nationale	2022-08-30	BA.5.2.1
L00521813001	EPI_ISL_15054796	03-Capitale-Nationale	2022-08-30	BA.4.6
L00521816001	EPI_ISL_15054797	03-Capitale-Nationale	2022-08-30	BA.4.6
L00521817001	unavailable_8979	03-Capitale-Nationale	2022-08-30	BA.4.6
L00521833001	EPI_ISL_15054809	03-Capitale-Nationale	2022-08-30	BA.5.1
L00521840001	EPI_ISL_15054799	03-Capitale-Nationale	2022-08-30	BA.5.2.1
L00521935001	unavailable_8982	06-Montreal	2022-08-30	BF.8
L00521940001	EPI_ISL_14983121	06-Montreal	2022-08-30	BA.5.2
L00521942001	EPI_ISL_14983122	13-Laval	2022-08-30	BA.5.2
L00521951001	EPI_ISL_14983123	06-Montreal	2022-08-30	BA.5.2.1
L00521953001	EPI_ISL_14983124	06-Montreal	2022-08-30	BA.5.2
L00521959001	unavailable_8987	13-Laval	2022-08-30	BA.4.6
L00521961001	unavailable_8988	06-Montreal	2022-08-30	BA.4.6
L00521963001	unavailable_8989	06-Montreal	2022-08-30	BA.2
L00521964001	EPI_ISL_14983127	06-Montreal	2022-08-30	BA.4.6
L00521965001	unavailable_8991	06-Montreal	2022-08-30	BA.2.75
L00522017001	EPI_ISL_14983118	06-Montreal	2022-08-30	BA.5.2.1
L00522485001	EPI_ISL_14983134	06-Montreal	2022-08-31	BA.5.2
L00522487001	unavailable_8994	13-Laval	2022-08-31	BA.5.1
L00522491001	EPI_ISL_14983141	06-Montreal	2022-08-31	BA.4.6
L00522495001	EPI_ISL_14983133	06-Montreal	2022-08-31	BA.5.1
L00522507001	EPI_ISL_14983131	06-Montreal	2022-08-31	BA.4.6
L00522518001	unavailable_8998	06-Montreal	2022-08-31	BA.5.1
L00522525001	EPI_ISL_14983135	06-Montreal	2022-08-31	BA.5.2
L00522528001	EPI_ISL_14983138	13-Laval	2022-08-31	BA.5.2.1
L00522530001	unavailable_9001	06-Montreal	2022-08-31	BA.5.1
L00522958001	EPI_ISL_14983129	06-Montreal	2022-08-31	BE.1
L00523084001	EPI_ISL_15054370	06-Montreal	2022-08-31	BA.5.1
L00523091001	EPI_ISL_15054371	06-Montreal	2022-08-31	BE.1.1
L00524947001	EPI_ISL_15054372	06-Montreal	2022-08-31	BE.1.1
L00524949001	EPI_ISL_15054369	06-Montreal	2022-08-31	BA.5.1
L00522497001	EPI_ISL_14983146	06-Montreal	2022-09-01	BE.1.1
L00522912001	unavailable_9008	06-Montreal	2022-09-01	BA.4.6
L00522936001	unavailable_9009	06-Montreal	2022-09-01	BF.5
L00522980001	unavailable_9010	06-Montreal	2022-09-01	BA.5.2
L00523039001	EPI_ISL_14983147	06-Montreal	2022-09-01	BA.5.2
L00523040001	EPI_ISL_14983144	06-Montreal	2022-09-01	BA.5.2
L00522911001	unavailable_9013	06-Montreal	2022-09-02	BA.5.2
L00522927001	EPI_ISL_14983149	06-Montreal	2022-09-02	BA.5.1
L00522930001	EPI_ISL_14983151	06-Montreal	2022-09-02	BA.5.2
L00522934001	unavailable_9016	06-Montreal	2022-09-02	BA.5.2
L00523090001	unavailable_9017	06-Montreal	2022-09-02	BA.4.1
L00522894001	unavailable_9018	13-Laval	2022-09-03	BA.4.1
L00522897001	unavailable_9019	06-Montreal	2022-09-03	BE.1.1
L00522901001	EPI_ISL_14983152	06-Montreal	2022-09-03	BA.5.2
L00522905001	unavailable_9021	13-Laval	2022-09-03	BA.5.2
L00522907001	EPI_ISL_14983153	13-Laval	2022-09-03	BA.5.2
L00522909001	unavailable_9023	06-Montreal	2022-09-03	BA.5.2
L00522959001	unavailable_9024	06-Montreal	2022-09-03	BF.2
L00523103001	EPI_ISL_15054381	13-Laval	2022-09-03	BA.5.2
L00523109001	unavailable_9026	06-Montreal	2022-09-03	BA.5.1
L00523113001	unavailable_9027	13-Laval	2022-09-03	BA.5.2
L00523116001	EPI_ISL_15054378	13-Laval	2022-09-03	BA.5.2
L00523119001	EPI_ISL_15054382	06-Montreal	2022-09-03	BA.5.2
L00523124001	EPI_ISL_15054380	06-Montreal	2022-09-03	BA.5.2
L00522891001	EPI_ISL_15054901	06-Montreal	2022-09-04	BA.5.2
L00522998001	EPI_ISL_15054884	13-Laval	2022-09-04	BA.5.2.1
L00523009001	EPI_ISL_15054889	13-Laval	2022-09-04	BA.5.2.1
L00523093001	unavailable_9034	06-Montreal	2022-09-04	BA.5.1
L00523097001	EPI_ISL_15054390	06-Montreal	2022-09-04	BA.5.2
L00523100001	EPI_ISL_15054391	13-Laval	2022-09-04	BA.5.1
L00523105001	EPI_ISL_15054890	06-Montreal	2022-09-04	BA.5.2
L00523108001	unavailable_9038	13-Laval	2022-09-04	BA.5.2
L00523111001	EPI_ISL_15054878	06-Montreal	2022-09-04	BF.5
L00523132001	EPI_ISL_15054386	06-Montreal	2022-09-04	BA.4.6
L00523134001	EPI_ISL_15054387	06-Montreal	2022-09-04	BA.5.2.1
L00523190001	EPI_ISL_15054904	06-Montreal	2022-09-04	BA.5.2.1
L00523192001	EPI_ISL_15054897	06-Montreal	2022-09-04	BA.5.2.1
L00523193001	EPI_ISL_15054903	06-Montreal	2022-09-04	BA.5.2
L00523196001	EPI_ISL_15054891	06-Montreal	2022-09-04	BA.5.1
L00523197001	EPI_ISL_15054900	06-Montreal	2022-09-04	BA.5.2
L00523200001	EPI_ISL_15054899	06-Montreal	2022-09-04	BA.5.2.1
L00523202001	EPI_ISL_15054898	06-Montreal	2022-09-04	BA.2.12.1
L00523573001	EPI_ISL_14983161	06-Montreal	2022-09-04	BK.1
L00523665001	EPI_ISL_15054122	06-Montreal	2022-09-04	BA.5.1.7
L00523702001	EPI_ISL_14983167	07-Outaouais	2022-09-04	BA.5.2
L00523715001	EPI_ISL_14983166	07-Outaouais	2022-09-04	BA.4.6
L00523738001	EPI_ISL_15054120	06-Montreal	2022-09-04	BA.5.2.3
L00523739001	EPI_ISL_15054119	06-Montreal	2022-09-04	BA.5.2
L00523745001	EPI_ISL_15054116	07-Outaouais	2022-09-04	BA.5.1
L00523746001	EPI_ISL_15054115	07-Outaouais	2022-09-04	BA.5.1
L00523748001	EPI_ISL_15054114	06-Montreal	2022-09-04	BA.5.2
L00523749001	EPI_ISL_15054110	07-Outaouais	2022-09-04	BA.5
L00523752001	EPI_ISL_15054109	06-Montreal	2022-09-04	BA.5.2.1
L00523756001	EPI_ISL_14983158	06-Montreal	2022-09-04	BA.5.1
L00523758001	EPI_ISL_15054093	06-Montreal	2022-09-04	BA.5.2
L00523760001	EPI_ISL_15054089	07-Outaouais	2022-09-04	BA.4.6
L00523763001	EPI_ISL_14983155	07-Outaouais	2022-09-04	BA.4.6
L00523764001	EPI_ISL_15054087	07-Outaouais	2022-09-04	BF.10
L00523768001	unavailable_9065	06-Montreal	2022-09-04	BA.5.1.7
L00523775001	EPI_ISL_14983154	06-Montreal	2022-09-04	BA.4.6
L00523792001	unavailable_9067	06-Montreal	2022-09-04	BA.5.1.7
L00523799001	EPI_ISL_14983156	07-Outaouais	2022-09-04	BE.1
L00523811001	EPI_ISL_15054103	13-Laval	2022-09-04	BA.5.2.1
L00523825001	EPI_ISL_15054094	06-Montreal	2022-09-04	BA.5.2.1
L00523841001	EPI_ISL_15054106	06-Montreal	2022-09-04	BA.5.1
L00523843001	EPI_ISL_15054107	06-Montreal	2022-09-04	BA.5.1
L00523856001	EPI_ISL_15054088	06-Montreal	2022-09-04	BA.5.2
L00523863001	EPI_ISL_15054090	06-Montreal	2022-09-04	BA.5.2
L00523864001	EPI_ISL_15054091	06-Montreal	2022-09-04	BA.4.6
L00523871001	EPI_ISL_15054092	06-Montreal	2022-09-04	BA.4.6
L00523885001	EPI_ISL_15054125	13-Laval	2022-09-04	BA.5.2.1
L00523899001	EPI_ISL_15054166	01-Bas-Saint-Laurent	2022-09-04	BA.5
L00523915001	EPI_ISL_15054162	06-Montreal	2022-09-04	BA.4.1
L00523950001	unavailable_9080	06-Montreal	2022-09-04	BA.5.2
L00523959001	EPI_ISL_15054181	06-Montreal	2022-09-04	BA.5.2
L00523964001	EPI_ISL_15054180	06-Montreal	2022-09-04	BA.5.2
L00523970001	EPI_ISL_15054179	06-Montreal	2022-09-04	BA.4.6
L00523973001	EPI_ISL_15054178	06-Montreal	2022-09-04	BA.4.6
L00523988001	EPI_ISL_15054174	06-Montreal	2022-09-04	BF.10
L00523995001	EPI_ISL_15054173	06-Montreal	2022-09-04	BA.4.6
L00524007001	unavailable_9087	06-Montreal	2022-09-04	BA.5.2
L00524013001	EPI_ISL_15054138	06-Montreal	2022-09-04	BA.5.2
L00524017001	EPI_ISL_15054134	03-Capitale-Nationale	2022-09-04	BA.4.6
L00524024001	EPI_ISL_15054131	03-Capitale-Nationale	2022-09-04	BA.5.2
L00524035001	EPI_ISL_15054126	03-Capitale-Nationale	2022-09-04	BA.5.2.2
L00524052001	EPI_ISL_15054145	03-Capitale-Nationale	2022-09-04	BA.5.1
L00524059001	EPI_ISL_15054168	03-Capitale-Nationale	2022-09-04	BA.4.6
L00524068001	EPI_ISL_15054148	03-Capitale-Nationale	2022-09-04	BA.5.2
L00524083001	EPI_ISL_15054142	03-Capitale-Nationale	2022-09-04	BA.5.2.1
L00524085001	EPI_ISL_15054133	03-Capitale-Nationale	2022-09-04	BA.5.2
L00524090001	EPI_ISL_15054128	03-Capitale-Nationale	2022-09-04	BA.5.1
L00524111001	EPI_ISL_15054139	03-Capitale-Nationale	2022-09-04	BF.5
L00524119001	EPI_ISL_15054153	03-Capitale-Nationale	2022-09-04	BA.4.6
L00524180001	EPI_ISL_15054154	03-Capitale-Nationale	2022-09-04	BA.5.2.1
L00524340001	EPI_ISL_15054383	06-Montreal	2022-09-04	BA.4.6
L00524399001	EPI_ISL_15054170	06-Montreal	2022-09-04	BA.5.2
L00524810001	EPI_ISL_15054129	03-Capitale-Nationale	2022-09-04	BA.5.2
L00524887001	EPI_ISL_15054172	03-Capitale-Nationale	2022-09-04	BA.5.1
L00524916001	EPI_ISL_15054161	03-Capitale-Nationale	2022-09-04	BA.5.2
L00524920001	EPI_ISL_15054124	03-Capitale-Nationale	2022-09-04	BA.5.2
L00524927001	unavailable_9107	03-Capitale-Nationale	2022-09-04	BA.5.2
L00522914001	EPI_ISL_15054924	06-Montreal	2022-09-05	BA.5.1.7
L00522916001	EPI_ISL_15054925	13-Laval	2022-09-05	BA.4.6
L00522917001	EPI_ISL_15054923	06-Montreal	2022-09-05	BA.4.6
L00522933001	EPI_ISL_15054919	13-Laval	2022-09-05	BF.10
L00522935001	EPI_ISL_15054920	13-Laval	2022-09-05	BA.4.1.1
L00522938001	EPI_ISL_15054921	13-Laval	2022-09-05	BA.4.1
L00523020001	EPI_ISL_15054930	13-Laval	2022-09-05	BF.10
L00523102001	unavailable_9115	06-Montreal	2022-09-05	BK.1
L00523114001	EPI_ISL_15054913	06-Montreal	2022-09-05	BA.5.1.10
L00523180001	EPI_ISL_15054912	06-Montreal	2022-09-05	BA.4.6
L00523189001	EPI_ISL_15054914	06-Montreal	2022-09-05	BA.5.1
L00523204001	EPI_ISL_15054945	06-Montreal	2022-09-05	BA.4.6
L00523207001	EPI_ISL_15054996	07-Outaouais	2022-09-05	BF.10
L00523208001	EPI_ISL_15054997	07-Outaouais	2022-09-05	BA.5.1
L00523209001	EPI_ISL_15054946	06-Montreal	2022-09-05	BF.10
L00523210001	EPI_ISL_15054998	07-Outaouais	2022-09-05	BA.5.1
L00523212001	EPI_ISL_15054999	07-Outaouais	2022-09-05	BA.5.2
L00523214001	EPI_ISL_15055000	07-Outaouais	2022-09-05	BF.10
L00523215001	EPI_ISL_15055001	07-Outaouais	2022-09-05	BF.10
L00523216001	EPI_ISL_15054947	06-Montreal	2022-09-05	BF.4
L00523219001	EPI_ISL_15055002	07-Outaouais	2022-09-05	BF.10
L00523221001	EPI_ISL_15054948	06-Montreal	2022-09-05	BA.5.2.3
L00523222001	EPI_ISL_15055003	07-Outaouais	2022-09-05	BA.4.6
L00523223001	unavailable_9131	07-Outaouais	2022-09-05	BA.4.6
L00523224001	EPI_ISL_15054995	07-Outaouais	2022-09-05	BA.5.1
L00523225001	EPI_ISL_15054944	06-Montreal	2022-09-05	BA.5.2
L00523226001	unavailable_9134	07-Outaouais	2022-09-05	BE.1.1
L00523227001	EPI_ISL_15054941	06-Montreal	2022-09-05	BA.5.2
L00523229001	EPI_ISL_15054942	06-Montreal	2022-09-05	BA.5.2
L00523230001	EPI_ISL_15054993	06-Montreal	2022-09-05	BF.10
L00523231001	EPI_ISL_15054943	06-Montreal	2022-09-05	BF.10
L00523232001	EPI_ISL_15054994	06-Montreal	2022-09-05	BF.10
L00523233001	unavailable_9140	06-Montreal	2022-09-05	BA.5.2.1
L00523551001	unavailable_9141	09-Cote-Nord	2022-09-05	BA.5.1.7
L00523553001	EPI_ISL_14983187	09-Cote-Nord	2022-09-05	BA.5.1.2
L00523577001	EPI_ISL_14983179	06-Montreal	2022-09-05	BA.5.2.1
L00523606001	EPI_ISL_15054262	06-Montreal	2022-09-05	BA.4
L00523634001	EPI_ISL_14983191	06-Montreal	2022-09-05	BA.5.1
L00523657001	EPI_ISL_15054257	06-Montreal	2022-09-05	BA.5.1
L00523661001	EPI_ISL_15054253	06-Montreal	2022-09-05	BA.5.1
L00523671001	EPI_ISL_15054252	06-Montreal	2022-09-05	BA.5.1
L00523737001	EPI_ISL_14983170	06-Montreal	2022-09-05	BA.5.2.1
L00523755001	EPI_ISL_15054255	07-Outaouais	2022-09-05	BA.5.2
L00523769001	EPI_ISL_15054254	06-Montreal	2022-09-05	BA.5.1.7
L00523787001	EPI_ISL_14983175	07-Outaouais	2022-09-05	BA.5.2
L00523789001	EPI_ISL_14983174	07-Outaouais	2022-09-05	BA.5.1
L00523795001	EPI_ISL_14983173	07-Outaouais	2022-09-05	BA.5.1
L00523796001	EPI_ISL_14983172	07-Outaouais	2022-09-05	BE.1.1
L00523798001	EPI_ISL_14983195	07-Outaouais	2022-09-05	BF.10
L00523801001	EPI_ISL_14983197	07-Outaouais	2022-09-05	BA.5.1
L00523813001	EPI_ISL_15054291	13-Laval	2022-09-05	BA.5.2.1
L00523814001	EPI_ISL_15054290	13-Laval	2022-09-05	BA.4.6
L00523815001	EPI_ISL_15054289	13-Laval	2022-09-05	BA.5.2
L00523819001	unavailable_9161	13-Laval	2022-09-05	BA.5.2.1
L00523821001	EPI_ISL_15054288	13-Laval	2022-09-05	BA.5.2
L00523823001	EPI_ISL_15054287	13-Laval	2022-09-05	BA.5.1
L00523824001	EPI_ISL_15054286	13-Laval	2022-09-05	BA.5.2
L00523827001	EPI_ISL_15054285	13-Laval	2022-09-05	BA.5.2
L00523829001	EPI_ISL_15054296	13-Laval	2022-09-05	BA.5
L00523832001	EPI_ISL_15054298	13-Laval	2022-09-05	BA.5.2
L00523834001	EPI_ISL_15054315	13-Laval	2022-09-05	BF.7
L00523836001	EPI_ISL_15054314	13-Laval	2022-09-05	BA.5.2
L00523847001	EPI_ISL_15054308	13-Laval	2022-09-05	BA.5.1
L00523848001	EPI_ISL_15054309	06-Montreal	2022-09-05	BA.4.6
L00523850001	EPI_ISL_15054306	06-Montreal	2022-09-05	BK.1
L00523859001	EPI_ISL_15054299	06-Montreal	2022-09-05	BA.5.2
L00523860001	EPI_ISL_15054284	13-Laval	2022-09-05	BA.5.2
L00523861001	EPI_ISL_15054297	13-Laval	2022-09-05	BE.1.1
L00523862001	EPI_ISL_15054283	06-Montreal	2022-09-05	BF.10
L00523866001	EPI_ISL_15054276	06-Montreal	2022-09-05	BA.5.1.7
L00523867001	EPI_ISL_15054275	06-Montreal	2022-09-05	BA.5.1
L00523869001	EPI_ISL_15054274	06-Montreal	2022-09-05	BA.5.2.1
L00523876001	EPI_ISL_15054273	13-Laval	2022-09-05	BA.4.6
L00523878001	EPI_ISL_15054272	13-Laval	2022-09-05	BA.4.6
L00523887001	EPI_ISL_15054271	01-Bas-Saint-Laurent	2022-09-05	BA.5
L00523889001	EPI_ISL_15054270	01-Bas-Saint-Laurent	2022-09-05	BA.5.2.1
L00523892001	EPI_ISL_15054267	01-Bas-Saint-Laurent	2022-09-05	BF.5
L00523894001	EPI_ISL_15054266	01-Bas-Saint-Laurent	2022-09-05	BF.5
L00523897001	EPI_ISL_15054278	01-Bas-Saint-Laurent	2022-09-05	BA.5
L00523901001	unavailable_9187	01-Bas-Saint-Laurent	2022-09-05	BA.4.1.8
L00523902001	unavailable_9188	06-Montreal	2022-09-05	BA.4
L00523905001	unavailable_9189	06-Montreal	2022-09-05	BA.5.1.7
L00523908001	EPI_ISL_15054282	01-Bas-Saint-Laurent	2022-09-05	BA.5.1.7
L00523910001	unavailable_9191	13-Laval	2022-09-05	BA.5.6
L00523924001	EPI_ISL_15054281	01-Bas-Saint-Laurent	2022-09-05	BA.5.6
L00523963001	EPI_ISL_15054205	06-Montreal	2022-09-05	BA.5.1.1
L00523966001	EPI_ISL_15054207	06-Montreal	2022-09-05	BA.5.2
L00523980001	EPI_ISL_15054206	06-Montreal	2022-09-05	BA.5.1
L00523992001	EPI_ISL_15054204	06-Montreal	2022-09-05	BA.5.2.1
L00524006001	EPI_ISL_15054214	06-Montreal	2022-09-05	BA.5.2.1
L00524008001	EPI_ISL_15054212	03-Capitale-Nationale	2022-09-05	BA.5.2.1
L00524011001	EPI_ISL_15054210	03-Capitale-Nationale	2022-09-05	BA.5.2.1
L00524020001	EPI_ISL_15054193	03-Capitale-Nationale	2022-09-05	BA.4.6
L00524021001	EPI_ISL_15054188	03-Capitale-Nationale	2022-09-05	BA.5.1.7
L00524025001	EPI_ISL_15054202	03-Capitale-Nationale	2022-09-05	BA.5.1
L00524029001	EPI_ISL_15054200	03-Capitale-Nationale	2022-09-05	BA.5.2
L00524041001	EPI_ISL_15054196	03-Capitale-Nationale	2022-09-05	BA.5.1
L00524044001	EPI_ISL_15054195	03-Capitale-Nationale	2022-09-05	BA.5.1.7
L00524048001	EPI_ISL_15054194	03-Capitale-Nationale	2022-09-05	BA.5.2.1
L00524063001	EPI_ISL_15054232	03-Capitale-Nationale	2022-09-05	BA.5.2.1
L00524081001	EPI_ISL_15054229	03-Capitale-Nationale	2022-09-05	BA.5.1
L00524088001	EPI_ISL_15054228	03-Capitale-Nationale	2022-09-05	BA.5.1
L00524095001	EPI_ISL_15054234	03-Capitale-Nationale	2022-09-05	BA.5.2
L00524105001	EPI_ISL_15054243	03-Capitale-Nationale	2022-09-05	BA.5.1.7
L00524108001	EPI_ISL_15054241	03-Capitale-Nationale	2022-09-05	BA.5.2
L00524181001	EPI_ISL_15054217	03-Capitale-Nationale	2022-09-05	BA.4.6
L00524299001	EPI_ISL_15054224	09-Cote-Nord	2022-09-05	BA.5.1.7
L00524307001	EPI_ISL_15054223	09-Cote-Nord	2022-09-05	BA.5.2
L00524311001	EPI_ISL_15054222	09-Cote-Nord	2022-09-05	BA.4.6
L00524315001	EPI_ISL_15054396	06-Montreal	2022-09-05	BF.7
L00524322001	unavailable_9218	13-Laval	2022-09-05	BA.5.2
L00524325001	EPI_ISL_15054395	06-Montreal	2022-09-05	BA.5.2
L00524328001	EPI_ISL_15054398	06-Montreal	2022-09-05	BA.5.2
L00524333001	unavailable_9221	06-Montreal	2022-09-05	BA.4.6
L00524334001	EPI_ISL_15054394	13-Laval	2022-09-05	BA.5.2.1
L00524348001	EPI_ISL_15054392	06-Montreal	2022-09-05	BA.5.2
L00524388001	unavailable_9224	06-Montreal	2022-09-05	BA.5.2
L00524427001	unavailable_9225	06-Montreal	2022-09-05	BA.5.2
L00524811001	EPI_ISL_15054235	03-Capitale-Nationale	2022-09-05	BA.5.1
L00524813001	EPI_ISL_15054233	03-Capitale-Nationale	2022-09-05	BA.5.2.2
L00524818001	EPI_ISL_15054230	03-Capitale-Nationale	2022-09-05	BA.5.1.7
L00524825001	unavailable_9229	03-Capitale-Nationale	2022-09-05	BA.4.6
L00524832001	EPI_ISL_15054231	03-Capitale-Nationale	2022-09-05	BA.4.6
L00524886001	EPI_ISL_15054215	03-Capitale-Nationale	2022-09-05	BA.5.1
L00524896001	EPI_ISL_15054189	03-Capitale-Nationale	2022-09-05	BF.10
L00524902001	EPI_ISL_15054190	03-Capitale-Nationale	2022-09-05	BA.4.6
L00524907001	EPI_ISL_15054264	03-Capitale-Nationale	2022-09-05	BE.1
L00524911001	unavailable_9235	03-Capitale-Nationale	2022-09-05	BE.1
L00524941001	EPI_ISL_15054399	06-Montreal	2022-09-05	BA.4.6
L00525509001	EPI_ISL_15162824	09-Cote-Nord	2022-09-05	BA.5.2
L00523228001	EPI_ISL_15055018	07-Outaouais	2022-09-06	BA.5.2
L00523235001	EPI_ISL_15054950	09-Cote-Nord	2022-09-06	BA.4.6
L00523429001	EPI_ISL_15055016	06-Montreal	2022-09-06	BA.5.1
L00523430001	EPI_ISL_15055020	06-Montreal	2022-09-06	BA.4.6
L00523638001	unavailable_9242	06-Montreal	2022-09-06	BA.5.2.1
L00523687001	EPI_ISL_15054344	06-Montreal	2022-09-06	BA.5.1.1
L00523712001	EPI_ISL_15054340	06-Montreal	2022-09-06	BA.5.2
L00523717001	EPI_ISL_15054335	06-Montreal	2022-09-06	BA.5.1
L00523726001	EPI_ISL_15054330	06-Montreal	2022-09-06	BA.5.1.1
L00523732001	EPI_ISL_15054332	07-Outaouais	2022-09-06	BA.5.2
L00523735001	EPI_ISL_15054333	07-Outaouais	2022-09-06	BA.2.12.1
L00523838001	EPI_ISL_15054334	13-Laval	2022-09-06	BF.7
L00523844001	EPI_ISL_15054336	06-Montreal	2022-09-06	BA.5.2.1
L00523881001	EPI_ISL_15054337	13-Laval	2022-09-06	BA.4.6
L00523916001	EPI_ISL_15054338	01-Bas-Saint-Laurent	2022-09-06	BA.5.1
L00523935001	EPI_ISL_15054347	01-Bas-Saint-Laurent	2022-09-06	BA.5.1.6
L00524031001	EPI_ISL_15054355	03-Capitale-Nationale	2022-09-06	BA.5.1.7
L00524056001	EPI_ISL_15054357	03-Capitale-Nationale	2022-09-06	BA.4.6
L00524071001	EPI_ISL_15054359	03-Capitale-Nationale	2022-09-06	BA.4.6
L00524075001	EPI_ISL_15054360	03-Capitale-Nationale	2022-09-06	BA.5.1
L00524078001	EPI_ISL_15054361	03-Capitale-Nationale	2022-09-06	BA.5.1.7
L00524091001	EPI_ISL_15054362	03-Capitale-Nationale	2022-09-06	BA.5.2
L00524096001	EPI_ISL_15054364	03-Capitale-Nationale	2022-09-06	BA.5
L00524100001	EPI_ISL_15054365	03-Capitale-Nationale	2022-09-06	BA.5.1.7
L00524182001	EPI_ISL_15054366	03-Capitale-Nationale	2022-09-06	BA.5.1
L00524183001	unavailable_9263	03-Capitale-Nationale	2022-09-06	BA.5.2
L00524335001	unavailable_9264	06-Montreal	2022-09-06	BA.5.2.1
L00524337001	EPI_ISL_15054404	06-Montreal	2022-09-06	BE.1
L00524353001	EPI_ISL_15054406	06-Montreal	2022-09-06	BA.5.2
L00524433001	EPI_ISL_15054325	06-Montreal	2022-09-06	BA.5.2.1
L00524445001	EPI_ISL_15054324	06-Montreal	2022-09-06	BA.5.1
L00524450001	EPI_ISL_15054323	06-Montreal	2022-09-06	BA.5.2
L00524452001	EPI_ISL_15054322	06-Montreal	2022-09-06	BA.5.2
L00524815001	EPI_ISL_15054321	03-Capitale-Nationale	2022-09-06	BA.4.6
L00524881001	EPI_ISL_15054319	03-Capitale-Nationale	2022-09-06	BA.4.6
L00524889001	EPI_ISL_15054318	03-Capitale-Nationale	2022-09-06	BA.5.2.1
L00524942001	EPI_ISL_15054401	06-Montreal	2022-09-06	BA.5.2
L00524944001	EPI_ISL_15054400	06-Montreal	2022-09-06	BF.8
L00534167001	EPI_ISL_15351032	06-Montreal	2022-09-06	BA.5.1
L00524892001	EPI_ISL_15054412	06-Montreal	2022-09-07	BF.8
L00524912001	EPI_ISL_15054413	06-Montreal	2022-09-07	BF.8
L00524917001	EPI_ISL_15054415	06-Montreal	2022-09-07	BA.5.2
L00524931001	EPI_ISL_15054411	06-Montreal	2022-09-07	BF.10
L00524936001	EPI_ISL_15054410	03-Capitale-Nationale	2022-09-07	BA.5.1.2
L00524937001	EPI_ISL_15054414	13-Laval	2022-09-07	BA.5.2
L00524938001	EPI_ISL_15054420	13-Laval	2022-09-07	BA.4.6
L00524940001	EPI_ISL_15054418	03-Capitale-Nationale	2022-09-07	BA.5.1.2
L00525374001	EPI_ISL_15054426	06-Montreal	2022-09-08	BA.5.2
L00525375001	EPI_ISL_15054427	06-Montreal	2022-09-08	BF.11
L00525379001	EPI_ISL_15054422	06-Montreal	2022-09-08	BA.5.2.1
L00525381001	EPI_ISL_15054425	06-Montreal	2022-09-08	BA.5.2.1
L00525385001	EPI_ISL_15054424	06-Montreal	2022-09-08	BA.5.2.1
L00525386001	EPI_ISL_15054423	06-Montreal	2022-09-08	BA.5.2.1
L00525365001	unavailable_9291	06-Montreal	2022-09-09	BA.5.1
L00525372001	EPI_ISL_15054429	06-Montreal	2022-09-09	BA.5.2
L00525384001	EPI_ISL_15054428	13-Laval	2022-09-09	BA.5.1.3
L00525387001	EPI_ISL_15054434	06-Montreal	2022-09-09	BA.5.2
L00525388001	EPI_ISL_15054436	06-Montreal	2022-09-09	BA.5.2.1
L00525390001	EPI_ISL_15054433	13-Laval	2022-09-09	BA.5.2
L00525391001	EPI_ISL_15054431	06-Montreal	2022-09-09	BA.5.1
L00525349001	EPI_ISL_15054449	13-Laval	2022-09-10	BA.5.6
L00525350001	EPI_ISL_15054448	13-Laval	2022-09-10	BA.5.6
L00525351001	EPI_ISL_15054446	06-Montreal	2022-09-10	BA.5.1
L00525353001	EPI_ISL_15054445	06-Montreal	2022-09-10	BF.7
L00525354001	EPI_ISL_15054447	06-Montreal	2022-09-10	BA.4.6
L00525355001	EPI_ISL_15054444	06-Montreal	2022-09-10	BA.5.1
L00525357001	EPI_ISL_15054442	06-Montreal	2022-09-10	BF.11
L00525358001	EPI_ISL_15054441	06-Montreal	2022-09-10	BA.5.2
L00525362001	EPI_ISL_15054439	06-Montreal	2022-09-10	BA.5.2
L00543749001	unavailable_9307	03-Capitale-Nationale	2022-09-10	BA.4.6
L00525346001	EPI_ISL_15162854	13-Laval	2022-09-11	BA.4.6
L00525352001	EPI_ISL_15054472	06-Montreal	2022-09-11	BA.5.2.2
L00525698001	EPI_ISL_15162846	13-Laval	2022-09-11	BA.5.2
L00525699001	unavailable_9311	13-Laval	2022-09-11	BA.4.6
L00525703001	unavailable_9312	13-Laval	2022-09-11	BA.4.6
L00525705001	unavailable_9313	06-Montreal	2022-09-11	BA.4.6
L00525707001	EPI_ISL_15162843	13-Laval	2022-09-11	BA.4.6
L00525710001	EPI_ISL_15162841	13-Laval	2022-09-11	BA.5.2.1
L00525712001	EPI_ISL_15162840	13-Laval	2022-09-11	BA.5
L00525714001	EPI_ISL_15162839	06-Montreal	2022-09-11	BF.7
L00525717001	EPI_ISL_15162838	13-Laval	2022-09-11	BA.4.6
L00525754001	EPI_ISL_15162847	06-Montreal	2022-09-11	BA.4.6
L00525975001	EPI_ISL_15162934	07-Outaouais	2022-09-11	BF.9
L00525976001	EPI_ISL_15162933	07-Outaouais	2022-09-11	BA.5.2
L00525977001	EPI_ISL_15162932	07-Outaouais	2022-09-11	BA.5.2
L00525980001	unavailable_9323	07-Outaouais	2022-09-11	BA.4.6
L00525984001	EPI_ISL_15162931	07-Outaouais	2022-09-11	BE.1.1
L00525990001	EPI_ISL_15162940	07-Outaouais	2022-09-11	BA.5.1.1
L00525991001	EPI_ISL_15162939	07-Outaouais	2022-09-11	BA.4.6
L00525992001	unavailable_9327	07-Outaouais	2022-09-11	BA.5.2
L00525993001	unavailable_9328	07-Outaouais	2022-09-11	BA.4.6
L00525995001	EPI_ISL_15162938	07-Outaouais	2022-09-11	BA.4.6
L00526082001	EPI_ISL_15162402	06-Montreal	2022-09-11	BA.5.1
L00526207001	unavailable_9331	13-Laval	2022-09-11	BF.5
L00526220001	EPI_ISL_15054457	06-Montreal	2022-09-11	BA.5.2.1
L00526222001	EPI_ISL_15054455	06-Montreal	2022-09-11	BA.5.2.1
L00526225001	EPI_ISL_15054454	06-Montreal	2022-09-11	BA.5.2
L00526229001	EPI_ISL_15162387	06-Montreal	2022-09-11	BA.5.2.1
L00526239001	EPI_ISL_15054450	06-Montreal	2022-09-11	BA.5.2.1
L00526245001	EPI_ISL_15054451	06-Montreal	2022-09-11	BF.8
L00526257001	EPI_ISL_15054452	06-Montreal	2022-09-11	BA.4.6
L00526263001	EPI_ISL_15054468	06-Montreal	2022-09-11	BA.5.2.1
L00526264001	EPI_ISL_15054467	06-Montreal	2022-09-11	BA.5.2
L00526266001	EPI_ISL_15162388	06-Montreal	2022-09-11	BA.5.2.1
L00526269001	EPI_ISL_15054466	06-Montreal	2022-09-11	BA.5.2.1
L00526272001	EPI_ISL_15054465	06-Montreal	2022-09-11	BA.5.2.1
L00526283001	EPI_ISL_15054464	06-Montreal	2022-09-11	BA.5.1
L00526375001	EPI_ISL_15054471	09-Cote-Nord	2022-09-11	BA.5.2
L00526376001	EPI_ISL_15054470	09-Cote-Nord	2022-09-11	BA.4.6
L00526377001	EPI_ISL_15054469	09-Cote-Nord	2022-09-11	BA.4.6
L00526662001	unavailable_9348	06-Montreal	2022-09-11	BE.1.1
L00526671001	EPI_ISL_15162224	13-Laval	2022-09-11	BA.4.6
L00526675001	EPI_ISL_15162223	06-Montreal	2022-09-11	BA.4.6
L00526679001	unavailable_9351	13-Laval	2022-09-11	BA.5.2
L00526683001	EPI_ISL_15162222	13-Laval	2022-09-11	BA.5.2.1
L00526856001	EPI_ISL_15161801	06-Montreal	2022-09-11	BA.5.2
L00526874001	EPI_ISL_15162386	06-Montreal	2022-09-11	BA.4.6
L00526878001	EPI_ISL_15161800	06-Montreal	2022-09-11	BA.5.2.1
L00526900001	EPI_ISL_15161805	06-Montreal	2022-09-11	BA.5.2
L00526904001	EPI_ISL_15162389	06-Montreal	2022-09-11	BA.5.2.1
L00526907001	EPI_ISL_15161866	06-Montreal	2022-09-11	BA.5.1
L00526911001	EPI_ISL_15161822	06-Montreal	2022-09-11	BA.5.1
L00527016001	EPI_ISL_15161865	06-Montreal	2022-09-11	BA.5.2.1
L00527019001	EPI_ISL_15161864	06-Montreal	2022-09-11	BA.5.2.1
L00527066001	EPI_ISL_15161855	06-Montreal	2022-09-11	BA.5
L00527097001	EPI_ISL_15162394	06-Montreal	2022-09-11	BA.5.5
L00527246001	EPI_ISL_15161876	03-Capitale-Nationale	2022-09-11	BA.4.6
L00527255001	EPI_ISL_15161875	03-Capitale-Nationale	2022-09-11	BA.5.2
L00527258001	EPI_ISL_15161874	03-Capitale-Nationale	2022-09-11	BA.5.2
L00527260001	EPI_ISL_15161873	03-Capitale-Nationale	2022-09-11	BA.5.2
L00527266001	EPI_ISL_15161871	03-Capitale-Nationale	2022-09-11	BA.4.6
L00527267001	EPI_ISL_15161870	03-Capitale-Nationale	2022-09-11	BA.4.6
L00527270001	EPI_ISL_15162228	03-Capitale-Nationale	2022-09-11	BA.5.2
L00527272001	EPI_ISL_15162227	06-Montreal	2022-09-11	BA.5.2
L00527273001	EPI_ISL_15161869	06-Montreal	2022-09-11	BA.4.6
L00527275001	EPI_ISL_15162226	06-Montreal	2022-09-11	BA.5.2.1
L00527289001	EPI_ISL_15161868	03-Capitale-Nationale	2022-09-11	BA.5.2
L00527290001	EPI_ISL_15161867	03-Capitale-Nationale	2022-09-11	BA.5.2
L00527292001	EPI_ISL_15161854	03-Capitale-Nationale	2022-09-11	BA.5.2
L00527295001	EPI_ISL_15161853	03-Capitale-Nationale	2022-09-11	BA.4.6
L00527296001	EPI_ISL_15162225	06-Montreal	2022-09-11	BE.1.1
L00527297001	EPI_ISL_15161852	03-Capitale-Nationale	2022-09-11	BA.5.2
L00527299001	EPI_ISL_15161841	03-Capitale-Nationale	2022-09-11	BA.5.1.7
L00527314001	unavailable_9381	03-Capitale-Nationale	2022-09-11	BA.4.1.8
L00527513001	EPI_ISL_15161827	03-Capitale-Nationale	2022-09-11	BA.5.2
L00527515001	EPI_ISL_15161825	03-Capitale-Nationale	2022-09-11	BA.5.2.1
L00527522001	EPI_ISL_15161831	03-Capitale-Nationale	2022-09-11	BA.4.6
L00527808001	EPI_ISL_15161845	03-Capitale-Nationale	2022-09-11	BA.5.2.1
L00525696001	EPI_ISL_15162891	13-Laval	2022-09-12	BA.5.2.1
L00525729001	EPI_ISL_15162878	13-Laval	2022-09-12	BF.7
L00525741001	unavailable_9388	13-Laval	2022-09-12	BA.5.2.1
L00525751001	unavailable_9389	06-Montreal	2022-09-12	BA.5.1.7
L00525752001	EPI_ISL_15162860	06-Montreal	2022-09-12	BA.4.6
L00525753001	EPI_ISL_15162861	06-Montreal	2022-09-12	BA.4.6
L00525758001	EPI_ISL_15162424	06-Montreal	2022-09-12	BA.5.6
L00525759001	EPI_ISL_15162865	06-Montreal	2022-09-12	BK.1
L00525760001	EPI_ISL_15162864	06-Montreal	2022-09-12	BA.5.2.1
L00525943001	EPI_ISL_15162982	06-Montreal	2022-09-12	BA.5.1.1
L00525997001	EPI_ISL_15162983	07-Outaouais	2022-09-12	BA.5.2
L00526097001	EPI_ISL_15162986	07-Outaouais	2022-09-12	BA.5.2.1
L00526099001	unavailable_9398	07-Outaouais	2022-09-12	BA.4.6
L00526104001	EPI_ISL_15162985	07-Outaouais	2022-09-12	BF.10
L00526105001	EPI_ISL_15162984	07-Outaouais	2022-09-12	BF.10
L00526110001	EPI_ISL_15162968	07-Outaouais	2022-09-12	BF.10
L00526113001	EPI_ISL_15162967	07-Outaouais	2022-09-12	BF.10
L00526115001	EPI_ISL_15162966	07-Outaouais	2022-09-12	BF.10
L00526117001	EPI_ISL_15162965	06-Montreal	2022-09-12	BE.1
L00526120001	EPI_ISL_15162445	06-Montreal	2022-09-12	BA.5.2.1
L00526121001	EPI_ISL_15162964	07-Outaouais	2022-09-12	BA.5.2
L00526122001	EPI_ISL_15162963	06-Montreal	2022-09-12	BF.10
L00526125001	EPI_ISL_15162954	06-Montreal	2022-09-12	BA.5.1.1
L00526128001	EPI_ISL_15162953	06-Montreal	2022-09-12	BA.5.1.1
L00526129001	EPI_ISL_15162952	07-Outaouais	2022-09-12	BA.5.1
L00526132001	EPI_ISL_15162950	13-Laval	2022-09-12	BE.1.1
L00526133001	EPI_ISL_15162949	07-Outaouais	2022-09-12	BA.4.6
L00526136001	unavailable_9413	07-Outaouais	2022-09-12	BK.1
L00526137001	EPI_ISL_15162947	07-Outaouais	2022-09-12	BA.4.6
L00526139001	EPI_ISL_15162444	06-Montreal	2022-09-12	BA.5.2
L00526140001	EPI_ISL_15162946	06-Montreal	2022-09-12	BA.5.1.7
L00526142001	EPI_ISL_15162959	07-Outaouais	2022-09-12	BA.4.6
L00526144001	EPI_ISL_15162962	07-Outaouais	2022-09-12	BA.5.1
L00526148001	EPI_ISL_15162960	07-Outaouais	2022-09-12	BA.5.1
L00526150001	unavailable_9420	07-Outaouais	2022-09-12	BA.5.1
L00526152001	unavailable_9421	07-Outaouais	2022-09-12	BA.4.6
L00526159001	EPI_ISL_15162979	07-Outaouais	2022-09-12	BA.4.6
L00526162001	EPI_ISL_15162978	07-Outaouais	2022-09-12	BA.5.8
L00526163001	EPI_ISL_15162977	07-Outaouais	2022-09-12	BA.4.6
L00526164001	unavailable_9425	07-Outaouais	2022-09-12	BA.5.2
L00526169001	EPI_ISL_15162975	07-Outaouais	2022-09-12	BA.2.12.1
L00526170001	EPI_ISL_15162973	07-Outaouais	2022-09-12	BA.4.6
L00526172001	EPI_ISL_15162972	07-Outaouais	2022-09-12	BA.5.2.1
L00526175001	EPI_ISL_15162971	07-Outaouais	2022-09-12	BA.5.1
L00526178001	EPI_ISL_15162970	07-Outaouais	2022-09-12	BA.5.1
L00526179001	unavailable_9431	07-Outaouais	2022-09-12	BF.10
L00526185001	EPI_ISL_15162974	07-Outaouais	2022-09-12	BA.5.2
L00526191001	unavailable_9433	07-Outaouais	2022-09-12	BA.4.6
L00526192001	EPI_ISL_15162450	06-Montreal	2022-09-12	BA.5.1
L00526195001	EPI_ISL_15054476	06-Montreal	2022-09-12	BA.4.6
L00526202001	EPI_ISL_15054479	06-Montreal	2022-09-12	BA.5.2.1
L00526211001	EPI_ISL_15162449	06-Montreal	2022-09-12	BA.5.2
L00526234001	EPI_ISL_15054483	06-Montreal	2022-09-12	BA.5.2.1
L00526248001	EPI_ISL_15162448	06-Montreal	2022-09-12	BA.5.1
L00526252001	EPI_ISL_15054487	06-Montreal	2022-09-12	BF.10
L00526259001	EPI_ISL_15162446	06-Montreal	2022-09-12	BF.10
L00526261001	EPI_ISL_15054491	06-Montreal	2022-09-12	BA.4.6
L00526276001	EPI_ISL_15054493	06-Montreal	2022-09-12	BA.5.2.1
L00526278001	EPI_ISL_15162447	06-Montreal	2022-09-12	BA.5.2
L00526286001	EPI_ISL_15054495	06-Montreal	2022-09-12	BA.5.2
L00526288001	unavailable_9446	06-Montreal	2022-09-12	BA.5.2.1
L00526501001	unavailable_9447	06-Montreal	2022-09-12	BA.5.2.1
L00526622001	EPI_ISL_15162058	06-Montreal	2022-09-12	BA.4.6
L00526627001	EPI_ISL_15162077	06-Montreal	2022-09-12	BA.4.6
L00526631001	EPI_ISL_15162076	06-Montreal	2022-09-12	BA.5.2
L00526632001	EPI_ISL_15162067	06-Montreal	2022-09-12	BA.5.2
L00526633001	EPI_ISL_15162074	06-Montreal	2022-09-12	BA.4.6
L00526635001	EPI_ISL_15162075	06-Montreal	2022-09-12	BA.5.2
L00526639001	EPI_ISL_15162235	06-Montreal	2022-09-12	BF.7
L00526646001	EPI_ISL_15162237	06-Montreal	2022-09-12	BF.7
L00526692001	EPI_ISL_15162239	06-Montreal	2022-09-12	BA.4.6
L00526696001	EPI_ISL_15162238	06-Montreal	2022-09-12	BA.5.2
L00526709001	unavailable_9458	06-Montreal	2022-09-12	BA.4.6
L00526795001	EPI_ISL_15162028	13-Laval	2022-09-12	BA.5.2.1
L00526800001	unavailable_9460	06-Montreal	2022-09-12	BA.5.1
L00526803001	EPI_ISL_15162014	06-Montreal	2022-09-12	BA.5.2.1
L00526804001	EPI_ISL_15162006	13-Laval	2022-09-12	BF.13
L00526811001	EPI_ISL_15162007	13-Laval	2022-09-12	BA.4.6
L00526814001	EPI_ISL_15162008	13-Laval	2022-09-12	BA.5.1.7
L00526816001	unavailable_9465	13-Laval	2022-09-12	BA.4.6
L00526819001	EPI_ISL_15162009	13-Laval	2022-09-12	BF.7
L00526828001	unavailable_9467	13-Laval	2022-09-12	BA.4.6
L00526832001	EPI_ISL_15162010	13-Laval	2022-09-12	BA.5.2
L00526834001	EPI_ISL_15162011	13-Laval	2022-09-12	BA.5.2
L00526841001	EPI_ISL_15162012	13-Laval	2022-09-12	BA.5.2
L00526846001	EPI_ISL_15162013	13-Laval	2022-09-12	BA.5.2
L00526849001	EPI_ISL_15162021	13-Laval	2022-09-12	BA.5.2
L00526852001	unavailable_9473	13-Laval	2022-09-12	BA.5.2
L00526860001	EPI_ISL_15162451	06-Montreal	2022-09-12	BA.5.2
L00526865001	EPI_ISL_15162046	06-Montreal	2022-09-12	BA.4.6
L00526869001	EPI_ISL_15161795	06-Montreal	2022-09-12	BA.5.2
L00526870001	EPI_ISL_15162452	06-Montreal	2022-09-12	BA.5.2
L00526871001	EPI_ISL_15162047	06-Montreal	2022-09-12	BA.4.6
L00526873001	EPI_ISL_15162048	06-Montreal	2022-09-12	BA.5.2
L00526877001	EPI_ISL_15162049	06-Montreal	2022-09-12	BA.4.6
L00526881001	EPI_ISL_15162050	06-Montreal	2022-09-12	BA.5.1.1
L00526888001	EPI_ISL_15162453	06-Montreal	2022-09-12	BA.5.1
L00526892001	EPI_ISL_15162052	06-Montreal	2022-09-12	BA.5.2.1
L00526896001	EPI_ISL_15162054	06-Montreal	2022-09-12	BA.5.1
L00526915001	EPI_ISL_15162043	06-Montreal	2022-09-12	BA.4.6
L00526927001	EPI_ISL_15162032	06-Montreal	2022-09-12	BF.7
L00526931001	EPI_ISL_15162034	13-Laval	2022-09-12	BA.4.6
L00526934001	EPI_ISL_15162036	06-Montreal	2022-09-12	BA.5.5
L00526955001	unavailable_9489	07-Outaouais	2022-09-12	BA.4.6
L00526973001	EPI_ISL_15161987	06-Montreal	2022-09-12	BA.5.2
L00526987001	EPI_ISL_15161944	06-Montreal	2022-09-12	BA.2.75.1
L00527000001	EPI_ISL_15161895	06-Montreal	2022-09-12	BF.10
L00527004001	unavailable_9493	06-Montreal	2022-09-12	BA.5.2.1
L00527021001	EPI_ISL_15161878	06-Montreal	2022-09-12	BA.4.1
L00527023001	EPI_ISL_15161877	06-Montreal	2022-09-12	BA.5.2.1
L00527024001	EPI_ISL_15161889	13-Laval	2022-09-12	BA.4.6
L00527026001	EPI_ISL_15161880	06-Montreal	2022-09-12	BA.4.6
L00527030001	EPI_ISL_15161885	06-Montreal	2022-09-12	BA.4.6
L00527032001	EPI_ISL_15161896	06-Montreal	2022-09-12	BA.4.1
L00527033001	EPI_ISL_15162431	06-Montreal	2022-09-12	BA.5.2
L00527041001	EPI_ISL_15161919	06-Montreal	2022-09-12	BA.4.6
L00527045001	EPI_ISL_15161915	06-Montreal	2022-09-12	BA.5.2
L00527050001	EPI_ISL_15161897	06-Montreal	2022-09-12	BA.5.2
L00527057001	EPI_ISL_15161900	06-Montreal	2022-09-12	BE.1.1
L00527061001	EPI_ISL_15161901	13-Laval	2022-09-12	BA.4.6
L00527068001	EPI_ISL_15161903	13-Laval	2022-09-12	BA.4.6
L00527076001	EPI_ISL_15161902	13-Laval	2022-09-12	BA.4.6
L00527078001	EPI_ISL_15162415	06-Montreal	2022-09-12	BA.5.1.7
L00527080001	EPI_ISL_15162416	06-Montreal	2022-09-12	BA.4.6
L00527086001	EPI_ISL_15162420	06-Montreal	2022-09-12	BF.8
L00527091001	EPI_ISL_15162422	06-Montreal	2022-09-12	BA.5.2
L00527095001	EPI_ISL_15162428	06-Montreal	2022-09-12	BA.2
L00527096001	EPI_ISL_15162429	06-Montreal	2022-09-12	BA.5.1
L00527115001	EPI_ISL_15161916	01-Bas-Saint-Laurent	2022-09-12	BA.5.1.7
L00527116001	EPI_ISL_15161917	01-Bas-Saint-Laurent	2022-09-12	BA.5.2.1
L00527117001	EPI_ISL_15161918	01-Bas-Saint-Laurent	2022-09-12	BA.5.1.1
L00527128001	EPI_ISL_15161906	01-Bas-Saint-Laurent	2022-09-12	BA.5.1.1
L00527139001	EPI_ISL_15161911	01-Bas-Saint-Laurent	2022-09-12	BA.5.1
L00527142001	EPI_ISL_15161912	01-Bas-Saint-Laurent	2022-09-12	BA.4.6
L00527144001	EPI_ISL_15161888	01-Bas-Saint-Laurent	2022-09-12	BA.5.1.1
L00527147001	EPI_ISL_15161886	01-Bas-Saint-Laurent	2022-09-12	BA.4.6
L00527150001	EPI_ISL_15161884	01-Bas-Saint-Laurent	2022-09-12	BA.5
L00527153001	EPI_ISL_15161883	01-Bas-Saint-Laurent	2022-09-12	BA.5.2
L00527156001	EPI_ISL_15162405	01-Bas-Saint-Laurent	2022-09-12	BE.1.1
L00527158001	EPI_ISL_15162404	01-Bas-Saint-Laurent	2022-09-12	BA.5.2.1
L00527161001	EPI_ISL_15162403	01-Bas-Saint-Laurent	2022-09-12	BA.5.2
L00527225001	EPI_ISL_15161890	03-Capitale-Nationale	2022-09-12	BA.5.1.7
L00527227001	EPI_ISL_15161891	03-Capitale-Nationale	2022-09-12	BA.5.2.1
L00527228001	EPI_ISL_15161892	03-Capitale-Nationale	2022-09-12	BA.5.2
L00527231001	EPI_ISL_15161914	03-Capitale-Nationale	2022-09-12	BA.4.6
L00527233001	EPI_ISL_15161920	03-Capitale-Nationale	2022-09-12	BF.1
L00527235001	EPI_ISL_15161921	03-Capitale-Nationale	2022-09-12	BA.5.2
L00527236001	EPI_ISL_15161955	03-Capitale-Nationale	2022-09-12	BA.5.5
L00527238001	EPI_ISL_15161956	03-Capitale-Nationale	2022-09-12	BA.5.2.1
L00527241001	EPI_ISL_15161957	03-Capitale-Nationale	2022-09-12	BA.5.3.1
L00527243001	EPI_ISL_15161958	03-Capitale-Nationale	2022-09-12	BA.4.6
L00527244001	EPI_ISL_15161960	03-Capitale-Nationale	2022-09-12	BA.4.1
L00527248001	EPI_ISL_15161961	03-Capitale-Nationale	2022-09-12	BA.5.1
L00527249001	EPI_ISL_15161962	03-Capitale-Nationale	2022-09-12	BA.5.2
L00527253001	EPI_ISL_15161964	03-Capitale-Nationale	2022-09-12	BE.3
L00527254001	EPI_ISL_15161954	03-Capitale-Nationale	2022-09-12	BA.4.6
L00527257001	EPI_ISL_15161953	06-Montreal	2022-09-12	BA.5.2
L00527259001	EPI_ISL_15161943	03-Capitale-Nationale	2022-09-12	BA.5.2.1
L00527276001	EPI_ISL_15161946	03-Capitale-Nationale	2022-09-12	BA.5.1.7
L00527277001	EPI_ISL_15162231	06-Montreal	2022-09-12	BA.5.2
L00527279001	EPI_ISL_15161947	03-Capitale-Nationale	2022-09-12	BA.5.2
L00527280001	EPI_ISL_15162232	06-Montreal	2022-09-12	BA.4.6
L00527281001	unavailable_9548	03-Capitale-Nationale	2022-09-12	BA.5.1.7
L00527283001	EPI_ISL_15161948	03-Capitale-Nationale	2022-09-12	BA.5.1
L00527284001	EPI_ISL_15161949	03-Capitale-Nationale	2022-09-12	BA.5.2.1
L00527293001	EPI_ISL_15161950	03-Capitale-Nationale	2022-09-12	BA.5.1
L00527298001	EPI_ISL_15161951	03-Capitale-Nationale	2022-09-12	BA.5.1
L00527301001	EPI_ISL_15161952	03-Capitale-Nationale	2022-09-12	BA.5.2.1
L00527304001	EPI_ISL_15161959	03-Capitale-Nationale	2022-09-12	BA.4.6
L00527308001	EPI_ISL_15161965	03-Capitale-Nationale	2022-09-12	BA.5.2
L00527309001	EPI_ISL_15161980	03-Capitale-Nationale	2022-09-12	BA.5.2
L00527311001	EPI_ISL_15161976	03-Capitale-Nationale	2022-09-12	BA.5.2
L00527312001	EPI_ISL_15161977	03-Capitale-Nationale	2022-09-12	BA.4.1
L00527313001	unavailable_9559	03-Capitale-Nationale	2022-09-12	BA.5.2
L00527494001	EPI_ISL_15161975	03-Capitale-Nationale	2022-09-12	BA.5.1
L00527498001	EPI_ISL_15161974	03-Capitale-Nationale	2022-09-12	BA.5.2
L00527516001	EPI_ISL_15161969	03-Capitale-Nationale	2022-09-12	BA.4.6
L00527803001	EPI_ISL_15161936	03-Capitale-Nationale	2022-09-12	BA.5.2
L00527805001	EPI_ISL_15161937	03-Capitale-Nationale	2022-09-12	BA.5.5
L00527806001	unavailable_9565	03-Capitale-Nationale	2022-09-12	BA.5.1
L00527807001	EPI_ISL_15161938	03-Capitale-Nationale	2022-09-12	BA.5.2
L00527809001	EPI_ISL_15161939	03-Capitale-Nationale	2022-09-12	BA.5.1
L00527811001	EPI_ISL_15161940	03-Capitale-Nationale	2022-09-12	BA.5.1.7
L00527812001	EPI_ISL_15161941	03-Capitale-Nationale	2022-09-12	BA.5.2.1
L00528031001	EPI_ISL_15162442	13-Laval	2022-09-12	BA.4.6
L00528034001	EPI_ISL_15162441	13-Laval	2022-09-12	BA.4.6
L00528042001	unavailable_9572	06-Montreal	2022-09-12	BA.5.2.1
L00528062001	unavailable_9573	06-Montreal	2022-09-12	BA.5.2
L00528067001	EPI_ISL_15162434	06-Montreal	2022-09-12	BA.5
L00528075001	EPI_ISL_15162435	06-Montreal	2022-09-12	BA.5.2.1
L00528099001	EPI_ISL_15162436	06-Montreal	2022-09-12	BF.5
L00528104001	EPI_ISL_15162437	06-Montreal	2022-09-12	BA.5.2.1
L00528115001	EPI_ISL_15162438	06-Montreal	2022-09-12	BA.5.2.1
L00528126001	EPI_ISL_15162439	06-Montreal	2022-09-12	BA.5.2.1
L00528139001	EPI_ISL_15162440	06-Montreal	2022-09-12	BA.4.6
L00526236001	EPI_ISL_15162987	01-Bas-Saint-Laurent	2022-09-13	BA.5.2
L00526634001	EPI_ISL_15162129	06-Montreal	2022-09-13	BA.4.6
L00526798001	EPI_ISL_15162132	06-Montreal	2022-09-13	BA.4.6
L00526922001	EPI_ISL_15162100	06-Montreal	2022-09-13	BA.5.2
L00526952001	EPI_ISL_15162105	06-Montreal	2022-09-13	BA.5.1
L00526956001	EPI_ISL_15162107	06-Montreal	2022-09-13	BA.4.6
L00526957001	EPI_ISL_15162106	06-Montreal	2022-09-13	BA.5.2.1
L00526976001	EPI_ISL_15162095	06-Montreal	2022-09-13	BA.5.2.1
L00526978001	EPI_ISL_15162094	06-Montreal	2022-09-13	BA.5.1.7
L00526991001	EPI_ISL_15162098	06-Montreal	2022-09-13	BA.5.2
L00526992001	EPI_ISL_15162099	06-Montreal	2022-09-13	BF.10
L00526996001	EPI_ISL_15162109	06-Montreal	2022-09-13	BA.5.1
L00526999001	unavailable_9593	06-Montreal	2022-09-13	BA.5.2.1
L00527017001	EPI_ISL_15162103	06-Montreal	2022-09-13	BA.5.2.1
L00527027001	EPI_ISL_15162112	06-Montreal	2022-09-13	BA.5.2.2
L00527034001	EPI_ISL_15162454	06-Montreal	2022-09-13	BA.5.2
L00527048001	EPI_ISL_15162459	06-Montreal	2022-09-13	BF.5
L00527062001	EPI_ISL_15162126	06-Montreal	2022-09-13	BA.4.6
L00527099001	EPI_ISL_15162457	06-Montreal	2022-09-13	BE.1
L00527261001	EPI_ISL_15162113	03-Capitale-Nationale	2022-09-13	BA.5.2.1
L00527262001	EPI_ISL_15162111	03-Capitale-Nationale	2022-09-13	BA.5.2
L00527263001	EPI_ISL_15162110	03-Capitale-Nationale	2022-09-13	BA.5.2
L00527291001	EPI_ISL_15162128	03-Capitale-Nationale	2022-09-13	BA.5.2
L00527300001	EPI_ISL_15162122	03-Capitale-Nationale	2022-09-13	BA.5.2
L00527303001	EPI_ISL_15162120	03-Capitale-Nationale	2022-09-13	BA.5.1
L00527305001	EPI_ISL_15162119	03-Capitale-Nationale	2022-09-13	BA.4.6
L00527323001	EPI_ISL_15162249	06-Montreal	2022-09-13	BA.5.1
L00527328001	EPI_ISL_15162245	06-Montreal	2022-09-13	BF.7
L00527332001	unavailable_9609	06-Montreal	2022-09-13	BA.4.6
L00527335001	unavailable_9610	13-Laval	2022-09-13	BA.5.2
L00527520001	EPI_ISL_15162116	03-Capitale-Nationale	2022-09-13	BA.5.2.1
L00527527001	EPI_ISL_15162117	03-Capitale-Nationale	2022-09-13	BA.5.2.1
L00527530001	EPI_ISL_15162118	03-Capitale-Nationale	2022-09-13	BA.5.2.1
L00527934001	EPI_ISL_15162242	13-Laval	2022-09-13	BA.5.1
L00527945001	EPI_ISL_15162243	06-Montreal	2022-09-13	BA.5.1
L00528090001	EPI_ISL_15162455	13-Laval	2022-09-13	BA.5.2.1
L00527937001	unavailable_9617	06-Montreal	2022-09-14	BA.5.5
L00527944001	EPI_ISL_15162258	06-Montreal	2022-09-14	BA.5.1
L00527947001	EPI_ISL_15162257	06-Montreal	2022-09-14	BA.5
L00527950001	EPI_ISL_15162254	06-Montreal	2022-09-14	BA.5.2
L00527951001	EPI_ISL_15162255	06-Montreal	2022-09-14	BA.5.1
L00527953001	EPI_ISL_15162253	13-Laval	2022-09-14	BF.5
L00527938001	EPI_ISL_15162267	06-Montreal	2022-09-15	BA.5.2
L00527939001	EPI_ISL_15162269	06-Montreal	2022-09-15	BA.5.2
L00527940001	unavailable_9625	06-Montreal	2022-09-15	BF.8
L00528456001	EPI_ISL_15162272	06-Montreal	2022-09-15	BE.1.1
L00528459001	EPI_ISL_15162268	06-Montreal	2022-09-15	BA.4.1
L00528465001	unavailable_9628	06-Montreal	2022-09-15	BA.5.2
L00528467001	EPI_ISL_15162263	13-Laval	2022-09-15	BA.5.1
L00528469001	EPI_ISL_15162262	06-Montreal	2022-09-15	BE.1.1
L00528475001	EPI_ISL_15162283	06-Montreal	2022-09-16	BA.5.1.10
L00528486001	EPI_ISL_15162277	13-Laval	2022-09-16	BA.5.2.1
L00528488001	EPI_ISL_15162274	13-Laval	2022-09-16	BA.5.6
L00528490001	EPI_ISL_15162273	06-Montreal	2022-09-16	BA.5.10
L00528473001	EPI_ISL_15162289	06-Montreal	2022-09-17	BF.10
L00528474001	EPI_ISL_15162275	13-Laval	2022-09-17	BA.5.6
L00529104001	EPI_ISL_15271535	06-Montreal	2022-09-17	BA.5.2.3
L00530492001	EPI_ISL_15271537	06-Montreal	2022-09-17	BA.5.2
L00530647001	EPI_ISL_15271536	06-Montreal	2022-09-17	BA.5.3.1
L00528327001	EPI_ISL_15272009	13-Laval	2022-09-18	BF.7
L00528329001	EPI_ISL_15272008	13-Laval	2022-09-18	BA.5.1.7
L00528997001	unavailable_9642	06-Montreal	2022-09-18	BA.5.2.1
L00529000001	unavailable_9643	06-Montreal	2022-09-18	BA.5.2
L00529006001	EPI_ISL_15273184	06-Montreal	2022-09-18	BA.5.6
L00529119001	EPI_ISL_15273197	13-Laval	2022-09-18	BA.5.1
L00529122001	EPI_ISL_15273196	06-Montreal	2022-09-18	BA.5.2.1
L00529126001	EPI_ISL_15273201	06-Montreal	2022-09-18	BA.4.6
L00529127001	EPI_ISL_15273195	06-Montreal	2022-09-18	BA.5.2.1
L00529130001	EPI_ISL_15273193	06-Montreal	2022-09-18	BA.5.2.1
L00529140001	EPI_ISL_15273192	06-Montreal	2022-09-18	BA.5.2.1
L00529143001	EPI_ISL_15273191	06-Montreal	2022-09-18	BA.5.2.1
L00529146001	EPI_ISL_15273190	06-Montreal	2022-09-18	BA.5.2.1
L00529156001	EPI_ISL_15273189	06-Montreal	2022-09-18	BA.5.2.1
L00529161001	EPI_ISL_15273188	06-Montreal	2022-09-18	BA.5.2.1
L00529164001	EPI_ISL_15273187	06-Montreal	2022-09-18	BA.5.2.1
L00529167001	EPI_ISL_15273186	06-Montreal	2022-09-18	BA.4.6
L00529171001	EPI_ISL_15273185	06-Montreal	2022-09-18	BA.5.2.1
L00529225001	EPI_ISL_15273202	06-Montreal	2022-09-18	BF.8
L00529327001	EPI_ISL_15162294	07-Outaouais	2022-09-18	BA.5.2
L00529432001	EPI_ISL_15162304	07-Outaouais	2022-09-18	BA.5.2
L00529433001	EPI_ISL_15162306	07-Outaouais	2022-09-18	BA.5.2.1
L00529434001	EPI_ISL_15162303	07-Outaouais	2022-09-18	BA.5.2
L00529440001	unavailable_9663	07-Outaouais	2022-09-18	BA.5.2
L00529441001	EPI_ISL_15162302	07-Outaouais	2022-09-18	BA.4.7
L00529444001	EPI_ISL_15162301	07-Outaouais	2022-09-18	BE.1
L00529448001	EPI_ISL_15162300	07-Outaouais	2022-09-18	BA.5
L00529450001	unavailable_9667	07-Outaouais	2022-09-18	BA.5.2
L00529451001	EPI_ISL_15162293	07-Outaouais	2022-09-18	BA.4.6
L00529453001	EPI_ISL_15162292	07-Outaouais	2022-09-18	BA.5.2
L00529456001	EPI_ISL_15162291	07-Outaouais	2022-09-18	BA.5.1.7
L00529522001	EPI_ISL_15162290	07-Outaouais	2022-09-18	BA.5.2
L00529657001	EPI_ISL_15271664	09-Cote-Nord	2022-09-18	BE.1.1
L00529664001	EPI_ISL_15271782	09-Cote-Nord	2022-09-18	BA.4.6
L00529698001	EPI_ISL_15271793	06-Montreal	2022-09-18	BA.5.2.1
L00529700001	unavailable_9675	13-Laval	2022-09-18	BA.5
L00529705001	EPI_ISL_15271665	06-Montreal	2022-09-18	BA.5.1.1
L00529722001	unavailable_9677	06-Montreal	2022-09-18	BA.5.1
L00529909001	EPI_ISL_15271838	06-Montreal	2022-09-18	BA.5.2.1
L00529954001	EPI_ISL_15271675	06-Montreal	2022-09-18	BA.4.6
L00529960001	EPI_ISL_15271820	06-Montreal	2022-09-18	BA.5.6
L00529966001	EPI_ISL_15271674	06-Montreal	2022-09-18	BA.5.2.1
L00529975001	EPI_ISL_15271678	06-Montreal	2022-09-18	BE.1.1
L00529977001	EPI_ISL_15271819	13-Laval	2022-09-18	BA.5.1
L00529982001	EPI_ISL_15271818	06-Montreal	2022-09-18	BA.5.1
L00529986001	EPI_ISL_15271672	06-Montreal	2022-09-18	BA.5.2
L00529987001	EPI_ISL_15271671	06-Montreal	2022-09-18	BA.4.6
L00529988001	EPI_ISL_15271816	06-Montreal	2022-09-18	BA.5.1.10
L00529993001	EPI_ISL_15271670	06-Montreal	2022-09-18	BA.5.2.1
L00530012001	EPI_ISL_15271814	06-Montreal	2022-09-18	BA.5.1.7
L00530017001	EPI_ISL_15271669	06-Montreal	2022-09-18	BA.5.2.1
L00530028001	EPI_ISL_15271822	01-Bas-Saint-Laurent	2022-09-18	BF.10
L00530037001	EPI_ISL_15271831	13-Laval	2022-09-18	BA.4.6
L00530039001	EPI_ISL_15271830	13-Laval	2022-09-18	BA.5.2
L00530045001	unavailable_9694	06-Montreal	2022-09-18	BA.5.1
L00530049001	EPI_ISL_15271829	13-Laval	2022-09-18	BE.3
L00530059001	EPI_ISL_15271825	06-Montreal	2022-09-18	BA.5.2
L00530084001	EPI_ISL_15271679	06-Montreal	2022-09-18	BA.5.1.7
L00530086001	EPI_ISL_15271824	06-Montreal	2022-09-18	BA.5.2
L00530142001	EPI_ISL_15271817	01-Bas-Saint-Laurent	2022-09-18	BF.5
L00530159001	EPI_ISL_15271673	06-Montreal	2022-09-18	BA.5.2
L00530331001	EPI_ISL_15271833	09-Cote-Nord	2022-09-18	BA.5.2
L00530335001	EPI_ISL_15271683	09-Cote-Nord	2022-09-18	BA.2.75
L00530350001	EPI_ISL_15271811	03-Capitale-Nationale	2022-09-18	BA.5.1
L00530381001	EPI_ISL_15271792	03-Capitale-Nationale	2022-09-18	BA.4.6
L00530386001	EPI_ISL_15271794	03-Capitale-Nationale	2022-09-18	BA.5.1
L00530486001	EPI_ISL_15271543	06-Montreal	2022-09-18	BA.5.1
L00530488001	EPI_ISL_15271544	06-Montreal	2022-09-18	BA.5.2
L00530507001	EPI_ISL_15271546	13-Laval	2022-09-18	BA.4
L00530539001	unavailable_9709	06-Montreal	2022-09-18	BA.5.2
L00530548001	EPI_ISL_15270812	03-Capitale-Nationale	2022-09-18	BA.5.2.1
L00530572001	EPI_ISL_15271541	06-Montreal	2022-09-18	BA.4.6
L00530582001	EPI_ISL_15270815	03-Capitale-Nationale	2022-09-18	BA.5.2
L00530589001	EPI_ISL_15271554	06-Montreal	2022-09-18	BF.7
L00530594001	EPI_ISL_15271557	06-Montreal	2022-09-18	BA.4.6
L00530600001	EPI_ISL_15271562	06-Montreal	2022-09-18	BA.5.1
L00530608001	EPI_ISL_15271548	13-Laval	2022-09-18	BF.5
L00530644001	EPI_ISL_15271559	03-Capitale-Nationale	2022-09-18	BA.4.6
L00530649001	EPI_ISL_15271553	06-Montreal	2022-09-18	BA.5.2.1
L00530652001	EPI_ISL_15271551	06-Montreal	2022-09-18	BA.5.2
L00530655001	unavailable_9720	06-Montreal	2022-09-18	BA.4.1.8
L00530657001	EPI_ISL_15271549	06-Montreal	2022-09-18	BA.5.2
L00530676001	EPI_ISL_15270827	06-Montreal	2022-09-18	BA.5.1
L00530689001	EPI_ISL_15270826	06-Montreal	2022-09-18	BA.5.2
L00530691001	EPI_ISL_15270823	06-Montreal	2022-09-18	BA.4.6
L00530915001	EPI_ISL_15270813	06-Montreal	2022-09-18	BA.5.2
L00530920001	EPI_ISL_15270814	06-Montreal	2022-09-18	BF.10
L00530922001	unavailable_9727	06-Montreal	2022-09-18	BA.5.1
L00530967001	unavailable_9728	06-Montreal	2022-09-18	BA.5.2.1
L00531031001	EPI_ISL_15270824	03-Capitale-Nationale	2022-09-18	BA.5.2.1
L00531033001	EPI_ISL_15270825	03-Capitale-Nationale	2022-09-18	BA.4.6
L00528697001	EPI_ISL_15272056	13-Laval	2022-09-19	BA.5.1
L00528698001	EPI_ISL_15272057	13-Laval	2022-09-19	BA.4.6
L00528874001	EPI_ISL_15272025	06-Montreal	2022-09-19	BA.5.1
L00528995001	unavailable_9734	06-Montreal	2022-09-19	BA.5.1
L00529004001	EPI_ISL_15273237	06-Montreal	2022-09-19	BE.1.1
L00529007001	EPI_ISL_15273238	06-Montreal	2022-09-19	BA.5.1
L00529008001	EPI_ISL_15273239	06-Montreal	2022-09-19	BA.5.2
L00529009001	unavailable_9738	06-Montreal	2022-09-19	BA.5.1
L00529010001	unavailable_9739	06-Montreal	2022-09-19	BA.4.6
L00529011001	unavailable_9740	06-Montreal	2022-09-19	BA.4.6
L00529012001	EPI_ISL_15273240	06-Montreal	2022-09-19	BA.4.6
L00529013001	unavailable_9742	06-Montreal	2022-09-19	BA.4.6
L00529014001	EPI_ISL_15273241	06-Montreal	2022-09-19	BE.1.1
L00529016001	EPI_ISL_15273250	06-Montreal	2022-09-19	BE.1
L00529017001	EPI_ISL_15273242	06-Montreal	2022-09-19	BF.10
L00529018001	unavailable_9746	13-Laval	2022-09-19	BA.4.1.8
L00529019001	EPI_ISL_15273243	06-Montreal	2022-09-19	BA.5.1
L00529020001	EPI_ISL_15273244	13-Laval	2022-09-19	BE.1.1
L00529151001	EPI_ISL_15273227	06-Montreal	2022-09-19	BA.4.6
L00529153001	EPI_ISL_15273228	06-Montreal	2022-09-19	BA.4.6
L00529173001	EPI_ISL_15273230	06-Montreal	2022-09-19	BA.5.2.1
L00529176001	EPI_ISL_15273231	06-Montreal	2022-09-19	BA.5
L00529179001	EPI_ISL_15273232	06-Montreal	2022-09-19	BA.4.6
L00529184001	EPI_ISL_15273233	06-Montreal	2022-09-19	BA.5.2.1
L00529187001	EPI_ISL_15273213	06-Montreal	2022-09-19	BA.5.2.1
L00529189001	EPI_ISL_15273212	06-Montreal	2022-09-19	BA.5.2.1
L00529190001	EPI_ISL_15273211	06-Montreal	2022-09-19	BA.5.2.1
L00529192001	unavailable_9758	06-Montreal	2022-09-19	BF.6
L00529195001	EPI_ISL_15273203	06-Montreal	2022-09-19	BF.8
L00529200001	EPI_ISL_15273204	06-Montreal	2022-09-19	BA.5.2.1
L00529203001	EPI_ISL_15273205	06-Montreal	2022-09-19	BA.5.1.7
L00529204001	unavailable_9762	06-Montreal	2022-09-19	BF.6
L00529208001	EPI_ISL_15273206	06-Montreal	2022-09-19	BA.5.2.1
L00529214001	EPI_ISL_15273208	06-Montreal	2022-09-19	BA.4.6
L00529431001	EPI_ISL_15162321	07-Outaouais	2022-09-19	BA.5.10
L00529461001	EPI_ISL_15162320	07-Outaouais	2022-09-19	BA.5.2
L00529462001	EPI_ISL_15162319	07-Outaouais	2022-09-19	BA.5.1.5
L00529466001	EPI_ISL_15162324	07-Outaouais	2022-09-19	BE.1.1
L00529468001	EPI_ISL_15162354	07-Outaouais	2022-09-19	BA.5.2.1
L00529472001	EPI_ISL_15162353	07-Outaouais	2022-09-19	BA.4.6
L00529474001	EPI_ISL_15162352	07-Outaouais	2022-09-19	BA.5.1
L00529476001	EPI_ISL_15162351	07-Outaouais	2022-09-19	BE.1.2
L00529479001	EPI_ISL_15162355	07-Outaouais	2022-09-19	BA.4.6
L00529493001	EPI_ISL_15162333	07-Outaouais	2022-09-19	BA.5.2
L00529495001	EPI_ISL_15162336	07-Outaouais	2022-09-19	BA.4
L00529497001	EPI_ISL_15162348	07-Outaouais	2022-09-19	BK.1
L00529499001	EPI_ISL_15162346	07-Outaouais	2022-09-19	BF.7
L00529504001	EPI_ISL_15162349	07-Outaouais	2022-09-19	BA.5.2.1
L00529508001	EPI_ISL_15162343	07-Outaouais	2022-09-19	BF.7
L00529511001	EPI_ISL_15162342	07-Outaouais	2022-09-19	BF.10
L00529515001	EPI_ISL_15162341	07-Outaouais	2022-09-19	BA.4.6
L00529517001	EPI_ISL_15162338	07-Outaouais	2022-09-19	BA.5.2
L00529519001	EPI_ISL_15162307	07-Outaouais	2022-09-19	BA.5.2
L00529521001	EPI_ISL_15162337	07-Outaouais	2022-09-19	BA.5.2.1
L00529523001	EPI_ISL_15162339	07-Outaouais	2022-09-19	BA.4.6
L00529525001	EPI_ISL_15162340	06-Montreal	2022-09-19	BA.5.1
L00529662001	EPI_ISL_15271747	09-Cote-Nord	2022-09-19	BA.5.2.2
L00529671001	EPI_ISL_15271932	06-Montreal	2022-09-19	BF.8
L00529677001	EPI_ISL_15271746	06-Montreal	2022-09-19	BA.5.2
L00529679001	EPI_ISL_15271924	06-Montreal	2022-09-19	BA.5.1.7
L00529685001	EPI_ISL_15271749	06-Montreal	2022-09-19	BA.4.6
L00529688001	EPI_ISL_15271928	06-Montreal	2022-09-19	BA.5.2
L00529691001	EPI_ISL_15271958	06-Montreal	2022-09-19	BA.5.2
L00529707001	EPI_ISL_15271956	06-Montreal	2022-09-19	BA.5.2.1
L00529711001	EPI_ISL_15271948	13-Laval	2022-09-19	BA.5.2.1
L00529720001	EPI_ISL_15271760	06-Montreal	2022-09-19	BA.4.6
L00529724001	EPI_ISL_15271951	06-Montreal	2022-09-19	BA.5.2.1
L00529731001	EPI_ISL_15271921	01-Bas-Saint-Laurent	2022-09-19	BA.5.1
L00529737001	EPI_ISL_15271893	06-Montreal	2022-09-19	BA.5.2.1
L00529745001	EPI_ISL_15271894	06-Montreal	2022-09-19	BF.8
L00529817001	EPI_ISL_15271895	13-Laval	2022-09-19	BA.5.2
L00529820001	EPI_ISL_15271896	13-Laval	2022-09-19	BA.5.2
L00529823001	EPI_ISL_15271897	13-Laval	2022-09-19	BF.10
L00529826001	EPI_ISL_15271734	13-Laval	2022-09-19	BA.5.2.1
L00529837001	EPI_ISL_15271901	13-Laval	2022-09-19	BA.5.1
L00529838001	EPI_ISL_15271892	13-Laval	2022-09-19	BA.5.2
L00529839001	EPI_ISL_15271731	13-Laval	2022-09-19	BK.1
L00529840001	EPI_ISL_15271891	13-Laval	2022-09-19	BA.5.2
L00529843001	EPI_ISL_15271917	13-Laval	2022-09-19	BF.7
L00529846001	EPI_ISL_15271742	13-Laval	2022-09-19	BA.5.1
L00529848001	unavailable_9811	13-Laval	2022-09-19	BA.5.1
L00529850001	unavailable_9812	13-Laval	2022-09-19	BA.5.2
L00529852001	EPI_ISL_15271918	13-Laval	2022-09-19	BF.7
L00529856001	EPI_ISL_15271919	06-Montreal	2022-09-19	BA.5.1
L00529858001	EPI_ISL_15271743	13-Laval	2022-09-19	BF.5
L00529859001	EPI_ISL_15271920	13-Laval	2022-09-19	BA.4.6
L00529863001	EPI_ISL_15271914	13-Laval	2022-09-19	BF.10
L00529866001	EPI_ISL_15271741	06-Montreal	2022-09-19	BF.7
L00529897001	EPI_ISL_15271913	13-Laval	2022-09-19	BA.5.2.1
L00529899001	EPI_ISL_15271737	13-Laval	2022-09-19	BA.5.1
L00529902001	EPI_ISL_15271738	06-Montreal	2022-09-19	BA.5.2.1
L00529904001	EPI_ISL_15271904	06-Montreal	2022-09-19	BA.5.1
L00529906001	EPI_ISL_15271906	06-Montreal	2022-09-19	BA.5.2.1
L00529908001	EPI_ISL_15271739	13-Laval	2022-09-19	BA.5.2.1
L00529911001	EPI_ISL_15271912	06-Montreal	2022-09-19	BA.5.1
L00529917001	EPI_ISL_15271909	06-Montreal	2022-09-19	BA.5.1.7
L00529919001	EPI_ISL_15271910	06-Montreal	2022-09-19	BA.5.1.7
L00529921001	EPI_ISL_15271911	06-Montreal	2022-09-19	BA.4.6
L00529922001	EPI_ISL_15271744	06-Montreal	2022-09-19	BA.5.2.1
L00529925001	EPI_ISL_15271908	06-Montreal	2022-09-19	BA.5.2.1
L00529927001	unavailable_9831	06-Montreal	2022-09-19	BA.4.6
L00529930001	EPI_ISL_15271736	06-Montreal	2022-09-19	BA.5.2.1
L00529932001	EPI_ISL_15271735	06-Montreal	2022-09-19	BA.4.6
L00529933001	EPI_ISL_15271727	06-Montreal	2022-09-19	BA.5.2.1
L00529938001	EPI_ISL_15271759	06-Montreal	2022-09-19	BA.5.2
L00529941001	EPI_ISL_15271947	06-Montreal	2022-09-19	BA.5.2.1
L00529943001	EPI_ISL_15271946	06-Montreal	2022-09-19	BA.5.2.1
L00529945001	EPI_ISL_15271945	06-Montreal	2022-09-19	BA.5.1
L00529946001	EPI_ISL_15271953	06-Montreal	2022-09-19	BA.5.1.7
L00529947001	EPI_ISL_15271959	06-Montreal	2022-09-19	BA.5.1.7
L00529948001	EPI_ISL_15271761	06-Montreal	2022-09-19	BA.5.6
L00529950001	EPI_ISL_15271957	06-Montreal	2022-09-19	BA.5.2.1
L00529951001	EPI_ISL_15271954	06-Montreal	2022-09-19	BA.5.2.1
L00529952001	EPI_ISL_15271943	06-Montreal	2022-09-19	BA.5.2
L00529956001	EPI_ISL_15271927	06-Montreal	2022-09-19	BA.4.6
L00529957001	EPI_ISL_15271926	06-Montreal	2022-09-19	BK.1
L00529959001	EPI_ISL_15271748	06-Montreal	2022-09-19	BA.5.2.1
L00529962001	EPI_ISL_15271936	06-Montreal	2022-09-19	BA.5.2.1
L00529964001	EPI_ISL_15271933	06-Montreal	2022-09-19	BA.5.2.1
L00529965001	EPI_ISL_15271882	06-Montreal	2022-09-19	BA.5.1
L00529968001	EPI_ISL_15271922	06-Montreal	2022-09-19	BA.5.2.1
L00529971001	EPI_ISL_15271949	06-Montreal	2022-09-19	BA.4.6
L00529972001	EPI_ISL_15271745	06-Montreal	2022-09-19	BE.1.1
L00529976001	EPI_ISL_15271730	06-Montreal	2022-09-19	BA.5.2.1
L00529978001	EPI_ISL_15271887	06-Montreal	2022-09-19	BA.5.2.1
L00529980001	EPI_ISL_15271907	06-Montreal	2022-09-19	BA.5.2.1
L00529983001	EPI_ISL_15271903	06-Montreal	2022-09-19	BA.5.2.1
L00529989001	EPI_ISL_15271740	06-Montreal	2022-09-19	BA.5.2.1
L00529991001	EPI_ISL_15271905	06-Montreal	2022-09-19	BA.5.2.1
L00529995001	EPI_ISL_15271916	06-Montreal	2022-09-19	BA.5.2.1
L00529999001	EPI_ISL_15271915	06-Montreal	2022-09-19	BA.5.2.1
L00530002001	EPI_ISL_15271902	06-Montreal	2022-09-19	BA.5.2
L00530005001	EPI_ISL_15271890	06-Montreal	2022-09-19	BA.5.1
L00530006001	EPI_ISL_15271729	06-Montreal	2022-09-19	BA.4.6
L00530008001	EPI_ISL_15271889	06-Montreal	2022-09-19	BA.5.2.1
L00530010001	EPI_ISL_15271888	06-Montreal	2022-09-19	BA.5.2.1
L00530013001	EPI_ISL_15271886	06-Montreal	2022-09-19	BA.5.2
L00530016001	EPI_ISL_15271728	06-Montreal	2022-09-19	BA.5.1.1
L00530022001	EPI_ISL_15271726	06-Montreal	2022-09-19	BA.5.2.1
L00530025001	EPI_ISL_15271724	06-Montreal	2022-09-19	BF.10
L00530027001	EPI_ISL_15271725	13-Laval	2022-09-19	BA.4.6
L00530029001	EPI_ISL_15271884	06-Montreal	2022-09-19	BA.4.6
L00530032001	EPI_ISL_15271733	06-Montreal	2022-09-19	BA.5.2
L00530033001	EPI_ISL_15271732	06-Montreal	2022-09-19	BA.4.6
L00530043001	EPI_ISL_15271758	06-Montreal	2022-09-19	BA.5.1.7
L00530048001	EPI_ISL_15271756	13-Laval	2022-09-19	BA.5.2
L00530055001	EPI_ISL_15271763	06-Montreal	2022-09-19	BA.5.1.7
L00530067001	EPI_ISL_15271753	06-Montreal	2022-09-19	BE.1.1
L00530070001	EPI_ISL_15271752	06-Montreal	2022-09-19	BA.4.6
L00530075001	EPI_ISL_15271867	06-Montreal	2022-09-19	BA.5.2
L00530078001	EPI_ISL_15271851	06-Montreal	2022-09-19	BA.5.2
L00530081001	EPI_ISL_15271704	06-Montreal	2022-09-19	BA.4.6
L00530089001	EPI_ISL_15271703	01-Bas-Saint-Laurent	2022-09-19	BA.5.1.6
L00530091001	EPI_ISL_15271848	01-Bas-Saint-Laurent	2022-09-19	BA.5
L00530120001	EPI_ISL_15271855	01-Bas-Saint-Laurent	2022-09-19	BA.5.2
L00530122001	EPI_ISL_15271710	01-Bas-Saint-Laurent	2022-09-19	BA.5.1
L00530124001	unavailable_9887	01-Bas-Saint-Laurent	2022-09-19	BA.5.2
L00530125001	EPI_ISL_15271709	01-Bas-Saint-Laurent	2022-09-19	BF.5
L00530131001	EPI_ISL_15271854	01-Bas-Saint-Laurent	2022-09-19	BA.5.1
L00530133001	EPI_ISL_15271707	01-Bas-Saint-Laurent	2022-09-19	BA.5.6
L00530135001	EPI_ISL_15271706	01-Bas-Saint-Laurent	2022-09-19	BA.5.2.1
L00530347001	EPI_ISL_15271866	03-Capitale-Nationale	2022-09-19	BA.5.2
L00530364001	EPI_ISL_15271712	03-Capitale-Nationale	2022-09-19	BA.4
L00530372001	EPI_ISL_15271711	03-Capitale-Nationale	2022-09-19	BA.5.2
L00530375001	EPI_ISL_15271857	03-Capitale-Nationale	2022-09-19	BA.5.2.1
L00530390001	unavailable_9896	03-Capitale-Nationale	2022-09-19	BA.5.2
L00530398001	unavailable_9897	06-Montreal	2022-09-19	BF.7
L00530406001	unavailable_9898	06-Montreal	2022-09-19	BA.4.6
L00530417001	EPI_ISL_15271569	06-Montreal	2022-09-19	BA.2.75.1
L00530428001	EPI_ISL_15271572	06-Montreal	2022-09-19	BF.5
L00530481001	EPI_ISL_15271573	06-Montreal	2022-09-19	BA.5.1
L00530500001	unavailable_9902	06-Montreal	2022-09-19	BA.5.1
L00530503001	unavailable_9903	06-Montreal	2022-09-19	BA.5.2
L00530525001	EPI_ISL_15271574	06-Montreal	2022-09-19	BA.5.2.1
L00530545001	EPI_ISL_15270849	03-Capitale-Nationale	2022-09-19	BA.5.1.7
L00530546001	unavailable_9906	06-Montreal	2022-09-19	BF.6
L00530554001	EPI_ISL_15270841	03-Capitale-Nationale	2022-09-19	BA.5.2.1
L00530557001	EPI_ISL_15270842	03-Capitale-Nationale	2022-09-19	BA.4.6
L00530561001	unavailable_9909	03-Capitale-Nationale	2022-09-19	BA.5.2.1
L00530562001	unavailable_9910	06-Montreal	2022-09-19	BF.5
L00530565001	EPI_ISL_15271567	13-Laval	2022-09-19	BA.5.2
L00530567001	EPI_ISL_15270843	03-Capitale-Nationale	2022-09-19	BA.5.2
L00530568001	EPI_ISL_15271568	06-Montreal	2022-09-19	BA.5.2
L00530571001	EPI_ISL_15270845	03-Capitale-Nationale	2022-09-19	BA.4.6
L00530576001	EPI_ISL_15270846	03-Capitale-Nationale	2022-09-19	BA.5.2
L00530578001	EPI_ISL_15270847	03-Capitale-Nationale	2022-09-19	BA.4.6
L00530595001	unavailable_9917	03-Capitale-Nationale	2022-09-19	BA.5.2
L00530605001	EPI_ISL_15270844	03-Capitale-Nationale	2022-09-19	BA.5.2
L00530611001	EPI_ISL_15270850	03-Capitale-Nationale	2022-09-19	BA.4.7
L00530614001	EPI_ISL_15270848	03-Capitale-Nationale	2022-09-19	BA.5.2
L00530677001	EPI_ISL_15270851	06-Montreal	2022-09-19	BF.3
L00530679001	EPI_ISL_15270856	06-Montreal	2022-09-19	BA.4.6
L00530684001	unavailable_9923	06-Montreal	2022-09-19	BA.5.2.1
L00530696001	unavailable_9924	06-Montreal	2022-09-19	BF.8
L00530701001	EPI_ISL_15270857	06-Montreal	2022-09-19	BA.5.2.1
L00530702001	EPI_ISL_15270855	06-Montreal	2022-09-19	BA.4.6
L00530705001	EPI_ISL_15270854	06-Montreal	2022-09-19	BA.4.6
L00530710001	EPI_ISL_15270852	06-Montreal	2022-09-19	BA.5.1
L00530714001	EPI_ISL_15270853	06-Montreal	2022-09-19	BA.5.1
L00530724001	unavailable_9930	03-Capitale-Nationale	2022-09-19	BA.5.2
L00530934001	EPI_ISL_15270869	06-Montreal	2022-09-19	BE.1.1
L00530937001	EPI_ISL_15270868	06-Montreal	2022-09-19	BA.5.2.1
L00530949001	EPI_ISL_15270866	06-Montreal	2022-09-19	BA.5.2
L00530962001	EPI_ISL_15270860	06-Montreal	2022-09-19	BA.5.2.1
L00530964001	EPI_ISL_15270861	06-Montreal	2022-09-19	BA.5.2
L00531004001	EPI_ISL_15270828	03-Capitale-Nationale	2022-09-19	BA.5.2
L00531013001	EPI_ISL_15270834	03-Capitale-Nationale	2022-09-19	BA.4.6
L00531014001	EPI_ISL_15270833	03-Capitale-Nationale	2022-09-19	BA.4.6
L00531015001	EPI_ISL_15270839	03-Capitale-Nationale	2022-09-19	BA.5.2
L00531017001	EPI_ISL_15270832	03-Capitale-Nationale	2022-09-19	BA.4.6
L00531018001	EPI_ISL_15270835	03-Capitale-Nationale	2022-09-19	BA.5.2.1
L00531019001	EPI_ISL_15270836	03-Capitale-Nationale	2022-09-19	BA.5.2
L00531024001	EPI_ISL_15270837	03-Capitale-Nationale	2022-09-19	BA.5.2
L00531027001	EPI_ISL_15270838	03-Capitale-Nationale	2022-09-19	BA.5.1
L00531029001	EPI_ISL_15270840	03-Capitale-Nationale	2022-09-19	BA.5.1
L00531030001	EPI_ISL_15270831	03-Capitale-Nationale	2022-09-19	BA.5.1
L00531035001	EPI_ISL_15270829	03-Capitale-Nationale	2022-09-19	BA.5.1
L00529210001	EPI_ISL_15273251	13-Laval	2022-09-20	BF.8
L00529696001	EPI_ISL_15271977	06-Montreal	2022-09-20	BF.7
L00529900001	EPI_ISL_15271984	13-Laval	2022-09-20	BF.7
L00529901001	EPI_ISL_15271985	13-Laval	2022-09-20	BE.1.1
L00529905001	EPI_ISL_15271777	06-Montreal	2022-09-20	BA.5.2.1
L00529914001	EPI_ISL_15271986	06-Montreal	2022-09-20	BA.5.2.1
L00529961001	unavailable_9954	06-Montreal	2022-09-20	BA.5.2.1
L00529981001	EPI_ISL_15271964	06-Montreal	2022-09-20	BA.5.2
L00530004001	EPI_ISL_15271974	06-Montreal	2022-09-20	BA.5.2.1
L00530011001	EPI_ISL_15271769	06-Montreal	2022-09-20	BA.5.2
L00530021001	EPI_ISL_15271975	06-Montreal	2022-09-20	BA.5.2
L00530092001	EPI_ISL_15271766	01-Bas-Saint-Laurent	2022-09-20	BA.5.2
L00530137001	EPI_ISL_15271971	01-Bas-Saint-Laurent	2022-09-20	BA.5.2
L00530352001	EPI_ISL_15271772	03-Capitale-Nationale	2022-09-20	BA.5.2
L00530357001	EPI_ISL_15271979	03-Capitale-Nationale	2022-09-20	BA.4
L00530363001	EPI_ISL_15271586	06-Montreal	2022-09-20	BF.7
L00530366001	EPI_ISL_15271978	03-Capitale-Nationale	2022-09-20	BA.5.1
L00530369001	EPI_ISL_15271584	06-Montreal	2022-09-20	BA.4.6
L00530376001	EPI_ISL_15271582	13-Laval	2022-09-20	BA.5.6
L00530378001	EPI_ISL_15271771	03-Capitale-Nationale	2022-09-20	BA.5.6
L00530379001	EPI_ISL_15271581	03-Capitale-Nationale	2022-09-20	BA.5.2.1
L00530389001	EPI_ISL_15271578	06-Montreal	2022-09-20	BA.5.1
L00530392001	EPI_ISL_15271589	06-Montreal	2022-09-20	BA.5.1.10
L00530396001	EPI_ISL_15271594	06-Montreal	2022-09-20	BA.5.2.1
L00530422001	EPI_ISL_15271593	06-Montreal	2022-09-20	BF.11
L00530432001	EPI_ISL_15271592	06-Montreal	2022-09-20	BA.5.1
L00530542001	EPI_ISL_15270874	03-Capitale-Nationale	2022-09-20	BA.5.1.7
L00530564001	unavailable_9975	03-Capitale-Nationale	2022-09-20	BA.5.2
L00530585001	EPI_ISL_15270875	03-Capitale-Nationale	2022-09-20	BA.4.6
L00530590001	EPI_ISL_15270885	03-Capitale-Nationale	2022-09-20	BA.5.5
L00530593001	unavailable_9978	03-Capitale-Nationale	2022-09-20	BA.5.1.7
L00530728001	EPI_ISL_15270882	09-Cote-Nord	2022-09-20	BA.5.1.7
L00530733001	EPI_ISL_15270881	03-Capitale-Nationale	2022-09-20	BA.5.2
L00530737001	EPI_ISL_15270880	03-Capitale-Nationale	2022-09-20	BA.5.1
L00530741001	EPI_ISL_15270879	03-Capitale-Nationale	2022-09-20	BA.5.2.1
L00531022001	EPI_ISL_15270873	03-Capitale-Nationale	2022-09-20	BA.4.6
L00531026001	EPI_ISL_15270872	03-Capitale-Nationale	2022-09-20	BA.4.6
L00531028001	EPI_ISL_15270871	03-Capitale-Nationale	2022-09-20	BA.5.1
L00531508001	EPI_ISL_15271577	13-Laval	2022-09-20	BA.5.2
L00531493001	EPI_ISL_15271602	06-Montreal	2022-09-21	BA.5.2.1
L00531513001	EPI_ISL_15271597	06-Montreal	2022-09-21	BA.5.2.1
L00531517001	EPI_ISL_15271601	13-Laval	2022-09-21	BA.5.1.5
L00531521001	unavailable_9990	06-Montreal	2022-09-21	BA.2.75
L00531523001	EPI_ISL_15271596	06-Montreal	2022-09-21	BF.11
L00531510001	EPI_ISL_15271611	06-Montreal	2022-09-22	BA.5.2
L00531518001	EPI_ISL_15271610	06-Montreal	2022-09-22	BA.5.1
L00531526001	unavailable_9994	06-Montreal	2022-09-22	BA.5.2
L00531528001	EPI_ISL_15271606	06-Montreal	2022-09-22	BA.4.1
L00531542001	unavailable_9996	13-Laval	2022-09-22	BE.1
L00531548001	EPI_ISL_15271609	06-Montreal	2022-09-22	BA.5.2
L00531507001	EPI_ISL_15271616	06-Montreal	2022-09-23	BE.1.1
L00531509001	EPI_ISL_15271613	06-Montreal	2022-09-23	BA.5.2
L00531515001	EPI_ISL_15271615	06-Montreal	2022-09-23	BF.7
L00531516001	EPI_ISL_15271614	06-Montreal	2022-09-23	BA.5.2.1
L00531551001	unavailable_10002	06-Montreal	2022-09-23	BA.5.2
L00540203001	unavailable_10003	06-Montreal	2022-09-24	BA.5.1
L00531452001	unavailable_10004	06-Montreal	2022-09-25	BA.5.1
L00531460001	unavailable_10005	13-Laval	2022-09-25	BA.5.1
L00531479001	unavailable_10006	13-Laval	2022-09-25	BA.5.2
L00531565001	unavailable_10007	13-Laval	2022-09-25	BF.7
L00531567001	EPI_ISL_15351039	13-Laval	2022-09-25	BA.5.2.1
L00531569001	EPI_ISL_15351045	13-Laval	2022-09-25	BA.5.1
L00531572001	unavailable_10010	13-Laval	2022-09-25	BA.5.1
L00531573001	unavailable_10011	13-Laval	2022-09-25	BE.1.1
L00531575001	unavailable_10012	13-Laval	2022-09-25	BA.4.6
L00531577001	unavailable_10013	13-Laval	2022-09-25	BE.1.1
L00531579001	unavailable_10014	13-Laval	2022-09-25	BA.5.2.1
L00531582001	unavailable_10015	13-Laval	2022-09-25	BA.5.2.1
L00531583001	unavailable_10016	13-Laval	2022-09-25	BA.4.6
L00531584001	unavailable_10017	13-Laval	2022-09-25	BA.5.1
L00531585001	unavailable_10018	13-Laval	2022-09-25	BA.5.2.1
L00531882001	unavailable_10019	06-Montreal	2022-09-25	BA.5.2.1
L00531889001	unavailable_10020	06-Montreal	2022-09-25	BA.4.6
L00531893001	unavailable_10021	06-Montreal	2022-09-25	BE.1.1
L00531903001	unavailable_10022	06-Montreal	2022-09-25	BA.5.2.1
L00531913001	unavailable_10023	06-Montreal	2022-09-25	BA.5.2.1
L00531918001	unavailable_10024	06-Montreal	2022-09-25	BA.4.6
L00531921001	unavailable_10025	06-Montreal	2022-09-25	BA.4.6
L00531938001	unavailable_10026	06-Montreal	2022-09-25	BA.5.2.1
L00531943001	unavailable_10027	06-Montreal	2022-09-25	BA.5.2
L00531946001	unavailable_10028	06-Montreal	2022-09-25	BA.5.2.1
L00532014001	EPI_ISL_15351042	06-Montreal	2022-09-25	BA.5.1.7
L00532117001	unavailable_10030	06-Montreal	2022-09-25	BA.5.1
L00532119001	unavailable_10031	06-Montreal	2022-09-25	BF.5
L00532123001	unavailable_10032	06-Montreal	2022-09-25	BA.4.6
L00532155001	unavailable_10033	06-Montreal	2022-09-25	BA.5.2
L00532758001	EPI_ISL_15351041	06-Montreal	2022-09-25	BF.7
L00532842001	EPI_ISL_15351210	06-Montreal	2022-09-25	BA.5.1.7
L00532849001	EPI_ISL_15351215	13-Laval	2022-09-25	BA.5.1
L00532858001	EPI_ISL_15351212	06-Montreal	2022-09-25	BA.5.1
L00532862001	EPI_ISL_15351192	06-Montreal	2022-09-25	BA.5.6
L00532887001	EPI_ISL_15351174	06-Montreal	2022-09-25	BA.4.6
L00532985001	EPI_ISL_15351250	06-Montreal	2022-09-25	BA.5.1
L00532988001	EPI_ISL_15351223	06-Montreal	2022-09-25	BA.5.2.1
L00532996001	EPI_ISL_15351226	06-Montreal	2022-09-25	BA.5.1
L00533001001	unavailable_10043	07-Outaouais	2022-09-25	BA.4.7
L00533002001	EPI_ISL_15351222	06-Montreal	2022-09-25	BA.4.6
L00533008001	EPI_ISL_15351221	07-Outaouais	2022-09-25	BA.4.7
L00533024001	EPI_ISL_15351230	07-Outaouais	2022-09-25	BA.4.6
L00533028001	EPI_ISL_15351228	07-Outaouais	2022-09-25	BA.5.2
L00533030001	EPI_ISL_15351227	06-Montreal	2022-09-25	BE.1.1
L00533085001	EPI_ISL_15351044	13-Laval	2022-09-25	BE.1
L00533088001	EPI_ISL_15351229	13-Laval	2022-09-25	BA.4.6
L00533112001	EPI_ISL_15351224	13-Laval	2022-09-25	BA.5.2
L00533115001	EPI_ISL_15351249	13-Laval	2022-09-25	BA.4.6
L00533122001	EPI_ISL_15351251	13-Laval	2022-09-25	BE.1.1
L00533138001	EPI_ISL_15351183	01-Bas-Saint-Laurent	2022-09-25	BF.5
L00533156001	EPI_ISL_15351191	06-Montreal	2022-09-25	BF.14
L00533207001	EPI_ISL_15351200	06-Montreal	2022-09-25	BA.5.2.1
L00533208001	EPI_ISL_15351199	06-Montreal	2022-09-25	BA.5.2.1
L00533248001	EPI_ISL_15351207	03-Capitale-Nationale	2022-09-25	BA.5.2.1
L00533264001	EPI_ISL_15351206	03-Capitale-Nationale	2022-09-25	BA.5.2
L00533266001	EPI_ISL_15351205	03-Capitale-Nationale	2022-09-25	BA.5.1.7
L00533267001	EPI_ISL_15351218	03-Capitale-Nationale	2022-09-25	BA.5.2.1
L00533268001	EPI_ISL_15351177	03-Capitale-Nationale	2022-09-25	BA.5.1
L00533270001	EPI_ISL_15351204	03-Capitale-Nationale	2022-09-25	BE.1.1
L00533403001	EPI_ISL_15351196	03-Capitale-Nationale	2022-09-25	BF.10
L00533445001	EPI_ISL_15351198	03-Capitale-Nationale	2022-09-25	BA.5.2
L00533649001	EPI_ISL_15351187	03-Capitale-Nationale	2022-09-25	BA.5.5.1
L00533656001	EPI_ISL_15351189	03-Capitale-Nationale	2022-09-25	BA.5.1
L00533659001	EPI_ISL_15351190	03-Capitale-Nationale	2022-09-25	BA.4.6
L00533689001	EPI_ISL_15351184	03-Capitale-Nationale	2022-09-25	BA.5.1.7
L00533699001	EPI_ISL_15350956	03-Capitale-Nationale	2022-09-25	BA.4.6
L00533703001	EPI_ISL_15350957	03-Capitale-Nationale	2022-09-25	BA.4.6
L00533705001	EPI_ISL_15350961	03-Capitale-Nationale	2022-09-25	BA.5.2.1
L00533740001	EPI_ISL_15351178	06-Montreal	2022-09-25	BA.5.2
L00533746001	EPI_ISL_15351179	06-Montreal	2022-09-25	BA.5.2.1
L00533766001	EPI_ISL_15351182	06-Montreal	2022-09-25	BA.5.1
L00533786001	EPI_ISL_15351245	06-Montreal	2022-09-25	BA.4.6
L00533790001	EPI_ISL_15351246	06-Montreal	2022-09-25	BA.4.6
L00533793001	EPI_ISL_15351242	06-Montreal	2022-09-25	BA.5.2.1
L00533794001	EPI_ISL_15351239	06-Montreal	2022-09-25	BA.5.2.1
L00533797001	EPI_ISL_15351233	06-Montreal	2022-09-25	BA.5.1
L00533800001	EPI_ISL_15351234	06-Montreal	2022-09-25	BA.5.1.7
L00533830001	EPI_ISL_15351238	06-Montreal	2022-09-25	BA.5.2.1
L00531883001	unavailable_10083	06-Montreal	2022-09-26	BA.5.2.1
L00531886001	unavailable_10084	06-Montreal	2022-09-26	BA.5.1
L00531895001	unavailable_10085	06-Montreal	2022-09-26	BA.5.1
L00531905001	unavailable_10086	06-Montreal	2022-09-26	BA.5.2
L00531907001	unavailable_10087	06-Montreal	2022-09-26	BA.5.2.1
L00531926001	unavailable_10088	06-Montreal	2022-09-26	BE.1.1
L00531949001	unavailable_10089	06-Montreal	2022-09-26	BA.5.2.1
L00532122001	unavailable_10090	06-Montreal	2022-09-26	BA.5.2.1
L00532128001	unavailable_10091	06-Montreal	2022-09-26	BA.5.2.1
L00532132001	unavailable_10092	06-Montreal	2022-09-26	BF.7
L00532135001	unavailable_10093	06-Montreal	2022-09-26	BA.5.1
L00532138001	unavailable_10094	06-Montreal	2022-09-26	BA.4.6
L00532139001	unavailable_10095	06-Montreal	2022-09-26	BA.4.6
L00532159001	unavailable_10096	13-Laval	2022-09-26	BF.5
L00532161001	unavailable_10097	06-Montreal	2022-09-26	BA.5.2
L00532292001	unavailable_10098	06-Montreal	2022-09-26	BF.8
L00532293001	unavailable_10099	06-Montreal	2022-09-26	BE.1.1
L00532296001	unavailable_10100	06-Montreal	2022-09-26	BA.5.2
L00532387001	unavailable_10101	09-Cote-Nord	2022-09-26	BA.5.1.7
L00532389001	unavailable_10102	03-Capitale-Nationale	2022-09-26	BA.5.2.1
L00532555001	EPI_ISL_15271634	07-Outaouais	2022-09-26	BA.5.1
L00532556001	EPI_ISL_15271635	07-Outaouais	2022-09-26	BA.5.6
L00532558001	unavailable_10105	07-Outaouais	2022-09-26	BA.5.2
L00532560001	EPI_ISL_15271636	07-Outaouais	2022-09-26	BA.4.6
L00532566001	EPI_ISL_15271637	07-Outaouais	2022-09-26	BA.5.2
L00532572001	EPI_ISL_15271638	07-Outaouais	2022-09-26	BF.10
L00532576001	EPI_ISL_15271630	07-Outaouais	2022-09-26	BA.5.2
L00532600001	EPI_ISL_15271631	07-Outaouais	2022-09-26	BA.5.2.1
L00532608001	EPI_ISL_15271632	07-Outaouais	2022-09-26	BE.1
L00532609001	EPI_ISL_15271633	07-Outaouais	2022-09-26	BA.5.2
L00532617001	EPI_ISL_15271652	07-Outaouais	2022-09-26	BA.5.2
L00532623001	EPI_ISL_15271653	07-Outaouais	2022-09-26	BA.5.2
L00532633001	EPI_ISL_15271656	07-Outaouais	2022-09-26	BA.5
L00532643001	EPI_ISL_15271658	07-Outaouais	2022-09-26	BA.5.6
L00532646001	EPI_ISL_15271659	07-Outaouais	2022-09-26	BA.5.6
L00532760001	EPI_ISL_15351056	06-Montreal	2022-09-26	BA.4.6
L00532826001	EPI_ISL_15351445	06-Montreal	2022-09-26	BA.5.2.1
L00532828001	EPI_ISL_15351446	06-Montreal	2022-09-26	BA.5.2.1
L00532832001	EPI_ISL_15351447	06-Montreal	2022-09-26	BA.5.2.1
L00532833001	EPI_ISL_15351448	06-Montreal	2022-09-26	BA.5.2
L00532836001	EPI_ISL_15351452	06-Montreal	2022-09-26	BA.5.2
L00532837001	EPI_ISL_15351449	06-Montreal	2022-09-26	BA.5.1
L00532867001	EPI_ISL_15351375	06-Montreal	2022-09-26	BA.5.6
L00532869001	EPI_ISL_15351376	06-Montreal	2022-09-26	BA.5.2
L00532878001	EPI_ISL_15351378	06-Montreal	2022-09-26	BA.5.1.7
L00532879001	unavailable_10128	06-Montreal	2022-09-26	BA.2.3
L00532882001	EPI_ISL_15351379	06-Montreal	2022-09-26	BA.4.6
L00532884001	EPI_ISL_15351380	06-Montreal	2022-09-26	BA.5.2
L00532885001	EPI_ISL_15351381	06-Montreal	2022-09-26	BA.5.2.3
L00532891001	EPI_ISL_15351383	06-Montreal	2022-09-26	BA.4.6
L00532892001	EPI_ISL_15351384	06-Montreal	2022-09-26	BK.1
L00532894001	EPI_ISL_15351385	07-Outaouais	2022-09-26	BA.5.6
L00532895001	EPI_ISL_15351386	06-Montreal	2022-09-26	BA.5.1.7
L00532896001	EPI_ISL_15351387	13-Laval	2022-09-26	BA.5.2.1
L00532900001	EPI_ISL_15351388	06-Montreal	2022-09-26	BE.1.1
L00532909001	EPI_ISL_15351374	06-Montreal	2022-09-26	BA.5.2
L00532911001	EPI_ISL_15351373	07-Outaouais	2022-09-26	BA.5.6
L00532913001	EPI_ISL_15351366	06-Montreal	2022-09-26	BA.5.2
L00532914001	unavailable_10141	07-Outaouais	2022-09-26	BA.5.2
L00532917001	EPI_ISL_15351361	06-Montreal	2022-09-26	BA.5.2
L00532921001	EPI_ISL_15351362	06-Montreal	2022-09-26	BA.5.2.1
L00532923001	EPI_ISL_15351363	07-Outaouais	2022-09-26	BA.5.1
L00532928001	unavailable_10145	07-Outaouais	2022-09-26	BA.5.6
L00532933001	unavailable_10146	07-Outaouais	2022-09-26	BA.5.2.1
L00532937001	unavailable_10147	07-Outaouais	2022-09-26	BA.5.2.1
L00532942001	EPI_ISL_15351367	06-Montreal	2022-09-26	BA.5.2.1
L00532945001	EPI_ISL_15351368	06-Montreal	2022-09-26	BA.4.6
L00532950001	EPI_ISL_15351369	07-Outaouais	2022-09-26	BA.4.6
L00532951001	EPI_ISL_15351370	06-Montreal	2022-09-26	BA.5.2.1
L00532955001	EPI_ISL_15351371	06-Montreal	2022-09-26	BA.5.2
L00532957001	EPI_ISL_15351372	07-Outaouais	2022-09-26	BA.4.7
L00532972001	EPI_ISL_15351418	06-Montreal	2022-09-26	BA.5.2.1
L00532977001	EPI_ISL_15351407	06-Montreal	2022-09-26	BA.5.1
L00532986001	EPI_ISL_15351410	06-Montreal	2022-09-26	BA.5.1
L00533007001	EPI_ISL_15351051	06-Montreal	2022-09-26	BA.5.1
L00533009001	EPI_ISL_15351413	06-Montreal	2022-09-26	BA.4.6
L00533017001	EPI_ISL_15351417	06-Montreal	2022-09-26	BA.5.5
L00533019001	EPI_ISL_15351406	06-Montreal	2022-09-26	BA.5.1.7
L00533025001	unavailable_10161	06-Montreal	2022-09-26	BA.5.2.1
L00533032001	EPI_ISL_15351393	06-Montreal	2022-09-26	BA.4.6
L00533034001	EPI_ISL_15351395	06-Montreal	2022-09-26	BA.5.2
L00533036001	EPI_ISL_15351397	06-Montreal	2022-09-26	BA.2.75.1
L00533045001	EPI_ISL_15351400	03-Capitale-Nationale	2022-09-26	BA.5.1.7
L00533057001	EPI_ISL_15351358	13-Laval	2022-09-26	BA.5
L00533059001	EPI_ISL_15351256	13-Laval	2022-09-26	BA.4.6
L00533060001	EPI_ISL_15351258	13-Laval	2022-09-26	BA.5.2
L00533063001	EPI_ISL_15351266	13-Laval	2022-09-26	BA.4.6
L00533064001	EPI_ISL_15351273	13-Laval	2022-09-26	BA.5.2.1
L00533072001	EPI_ISL_15351265	13-Laval	2022-09-26	BF.7
L00533074001	EPI_ISL_15351047	13-Laval	2022-09-26	BF.10
L00533075001	EPI_ISL_15351275	13-Laval	2022-09-26	BF.7
L00533077001	EPI_ISL_15351291	06-Montreal	2022-09-26	BA.5.2
L00533079001	EPI_ISL_15351292	06-Montreal	2022-09-26	BA.5.2.1
L00533082001	EPI_ISL_15351294	13-Laval	2022-09-26	BA.4.6
L00533083001	EPI_ISL_15351295	13-Laval	2022-09-26	BE.1.1
L00533087001	EPI_ISL_15351046	13-Laval	2022-09-26	BA.2.75.5
L00533093001	unavailable_10179	13-Laval	2022-09-26	BA.4.6
L00533094001	EPI_ISL_15351296	13-Laval	2022-09-26	BA.5.1.7
L00533140001	EPI_ISL_15351287	01-Bas-Saint-Laurent	2022-09-26	BA.5.2.1
L00533141001	EPI_ISL_15351283	06-Montreal	2022-09-26	BA.5.2
L00533185001	EPI_ISL_15351301	01-Bas-Saint-Laurent	2022-09-26	BA.5.1.3
L00533187001	EPI_ISL_15351300	01-Bas-Saint-Laurent	2022-09-26	BA.4.6
L00533189001	EPI_ISL_15351299	01-Bas-Saint-Laurent	2022-09-26	BA.5.6
L00533191001	EPI_ISL_15351298	01-Bas-Saint-Laurent	2022-09-26	BA.5.6.2
L00533244001	EPI_ISL_15351255	03-Capitale-Nationale	2022-09-26	BA.5.1
L00533251001	EPI_ISL_15351268	03-Capitale-Nationale	2022-09-26	BA.5.2.1
L00533253001	EPI_ISL_15351264	03-Capitale-Nationale	2022-09-26	BA.5.1
L00533255001	EPI_ISL_15351263	03-Capitale-Nationale	2022-09-26	BA.4.6
L00533256001	EPI_ISL_15351262	03-Capitale-Nationale	2022-09-26	BA.5.1.7
L00533258001	EPI_ISL_15351257	03-Capitale-Nationale	2022-09-26	BA.5.2
L00533272001	EPI_ISL_15351312	03-Capitale-Nationale	2022-09-26	BA.5.1
L00533274001	unavailable_10194	03-Capitale-Nationale	2022-09-26	BA.5.2
L00533277001	unavailable_10195	03-Capitale-Nationale	2022-09-26	BA.5.2.1
L00533278001	EPI_ISL_15351319	03-Capitale-Nationale	2022-09-26	BA.5.2.1
L00533279001	EPI_ISL_15351320	03-Capitale-Nationale	2022-09-26	BA.5.2
L00533280001	EPI_ISL_15351321	03-Capitale-Nationale	2022-09-26	BA.4.6
L00533281001	EPI_ISL_15351322	03-Capitale-Nationale	2022-09-26	BA.5.1
L00533282001	EPI_ISL_15351323	03-Capitale-Nationale	2022-09-26	BA.5.1
L00533283001	EPI_ISL_15351324	03-Capitale-Nationale	2022-09-26	BA.5.2.1
L00533284001	EPI_ISL_15351325	03-Capitale-Nationale	2022-09-26	BA.5.1.7
L00533285001	EPI_ISL_15351326	03-Capitale-Nationale	2022-09-26	BA.5.2
L00533286001	EPI_ISL_15351327	03-Capitale-Nationale	2022-09-26	BA.4.6
L00533287001	EPI_ISL_15351328	03-Capitale-Nationale	2022-09-26	BF.10
L00533408001	unavailable_10206	03-Capitale-Nationale	2022-09-26	BA.5.2.1
L00533434001	EPI_ISL_15351315	03-Capitale-Nationale	2022-09-26	BA.4.6
L00533436001	EPI_ISL_15351316	03-Capitale-Nationale	2022-09-26	BA.5.2.1
L00533438001	unavailable_10209	03-Capitale-Nationale	2022-09-26	BA.5.2.1
L00533450001	EPI_ISL_15351317	03-Capitale-Nationale	2022-09-26	BA.5.2
L00533568001	EPI_ISL_15351344	09-Cote-Nord	2022-09-26	BA.4.6
L00533575001	EPI_ISL_15351348	09-Cote-Nord	2022-09-26	BA.5.1.7
L00533580001	EPI_ISL_15351350	09-Cote-Nord	2022-09-26	BA.5.1.7
L00533581001	EPI_ISL_15351351	09-Cote-Nord	2022-09-26	BA.5.6
L00533653001	unavailable_10215	03-Capitale-Nationale	2022-09-26	BA.5.2.1
L00533669001	EPI_ISL_15351342	03-Capitale-Nationale	2022-09-26	BA.5.2.1
L00533674001	EPI_ISL_15351341	03-Capitale-Nationale	2022-09-26	BA.4
L00533677001	unavailable_10218	03-Capitale-Nationale	2022-09-26	BA.5.1
L00533679001	EPI_ISL_15351330	03-Capitale-Nationale	2022-09-26	BE.1.1
L00533683001	EPI_ISL_15351331	03-Capitale-Nationale	2022-09-26	BA.5.2.1
L00533693001	EPI_ISL_15350996	03-Capitale-Nationale	2022-09-26	BA.4.6
L00533709001	EPI_ISL_15350997	03-Capitale-Nationale	2022-09-26	BA.4.6
L00533711001	EPI_ISL_15350998	03-Capitale-Nationale	2022-09-26	BA.5.1.7
L00533768001	EPI_ISL_15351337	06-Montreal	2022-09-26	BA.5.1.7
L00533771001	EPI_ISL_15351339	06-Montreal	2022-09-26	BA.4.6
L00533773001	EPI_ISL_15351340	06-Montreal	2022-09-26	BA.5.2.1
L00533777001	EPI_ISL_15351329	06-Montreal	2022-09-26	BE.1.1
L00533783001	EPI_ISL_15351304	06-Montreal	2022-09-26	BF.10
L00533809001	EPI_ISL_15351309	06-Montreal	2022-09-26	BF.7
L00533827001	EPI_ISL_15351310	06-Montreal	2022-09-26	BA.5.2.1
L00533828001	EPI_ISL_15351311	06-Montreal	2022-09-26	BA.5.1.1
L00533947001	unavailable_10232	01-Bas-Saint-Laurent	2022-09-26	BA.4.6
L00533948001	unavailable_10233	01-Bas-Saint-Laurent	2022-09-26	BA.5.2.1
L00533949001	unavailable_10234	01-Bas-Saint-Laurent	2022-09-26	BA.5.2.1
L00533950001	unavailable_10235	01-Bas-Saint-Laurent	2022-09-26	BA.5.1
L00533951001	unavailable_10236	01-Bas-Saint-Laurent	2022-09-26	BA.5.2.1
L00534280001	EPI_ISL_15350987	06-Montreal	2022-09-26	BA.5.2.1
L00534285001	EPI_ISL_15350988	06-Montreal	2022-09-26	BA.4.6
L00534286001	EPI_ISL_15350989	06-Montreal	2022-09-26	BF.8
L00534288001	EPI_ISL_15350990	06-Montreal	2022-09-26	BA.4.6
L00534313001	EPI_ISL_15350991	06-Montreal	2022-09-26	BF.8
L00534315001	EPI_ISL_15350992	06-Montreal	2022-09-26	BF.10
L00534317001	EPI_ISL_15350993	06-Montreal	2022-09-26	BA.5.2.1
L00534318001	EPI_ISL_15350994	06-Montreal	2022-09-26	BA.5.2
L00534321001	EPI_ISL_15350995	06-Montreal	2022-09-26	BA.4.6
L00534324001	EPI_ISL_15350985	06-Montreal	2022-09-26	BA.5.2.1
L00544167001	EPI_ISL_15617968	13-Laval	2022-09-26	BA.4.6
L00531910001	unavailable_10248	06-Montreal	2022-09-27	BA.5.1
L00531930001	unavailable_10249	06-Montreal	2022-09-27	BA.5.6
L00532231001	unavailable_10250	06-Montreal	2022-09-27	BE.1.1
L00532288001	unavailable_10251	13-Laval	2022-09-27	BA.5.2
L00532289001	unavailable_10252	06-Montreal	2022-09-27	BA.5.2.1
L00532290001	EPI_ISL_15351059	06-Montreal	2022-09-27	BA.5.2.1
L00532297001	unavailable_10254	06-Montreal	2022-09-27	BA.5.2
L00532582001	EPI_ISL_15271660	07-Outaouais	2022-09-27	BA.4.6
L00532798001	EPI_ISL_15351061	06-Montreal	2022-09-27	BA.5.1
L00532817001	unavailable_10257	06-Montreal	2022-09-27	BA.5.2.1
L00532821001	EPI_ISL_15351476	06-Montreal	2022-09-27	BA.2.75
L00532824001	EPI_ISL_15351475	06-Montreal	2022-09-27	BA.5.2
L00532851001	EPI_ISL_15351473	06-Montreal	2022-09-27	BA.4.6
L00532860001	EPI_ISL_15351477	06-Montreal	2022-09-27	BE.1.1
L00533018001	EPI_ISL_15351469	01-Bas-Saint-Laurent	2022-09-27	BA.5.2.1
L00533023001	EPI_ISL_15351470	01-Bas-Saint-Laurent	2022-09-27	BA.5.2
L00533051001	EPI_ISL_15351471	06-Montreal	2022-09-27	BA.5.2
L00533107001	EPI_ISL_15351468	13-Laval	2022-09-27	BA.5.2
L00533247001	EPI_ISL_15351457	03-Capitale-Nationale	2022-09-27	BA.5.1
L00533259001	EPI_ISL_15351458	03-Capitale-Nationale	2022-09-27	BA.5.2.1
L00533262001	EPI_ISL_15351459	03-Capitale-Nationale	2022-09-27	BA.5.2.1
L00533329001	EPI_ISL_15351019	03-Capitale-Nationale	2022-09-27	BA.4.6
L00533330001	EPI_ISL_15351017	03-Capitale-Nationale	2022-09-27	BA.5.1.7
L00533333001	EPI_ISL_15351018	03-Capitale-Nationale	2022-09-27	BA.4.6
L00533666001	EPI_ISL_15351491	03-Capitale-Nationale	2022-09-27	BA.5.1.7
L00533672001	EPI_ISL_15351492	03-Capitale-Nationale	2022-09-27	BA.5.2.1
L00533695001	EPI_ISL_15351020	03-Capitale-Nationale	2022-09-27	BA.5.1.7
L00533952001	EPI_ISL_15351014	01-Bas-Saint-Laurent	2022-09-27	BA.5.1
L00534262001	EPI_ISL_15351010	06-Montreal	2022-09-27	BA.5.2.1
L00534269001	EPI_ISL_15351007	06-Montreal	2022-09-27	BA.4.6
L00534271001	unavailable_10278	06-Montreal	2022-09-27	BE.1.1
L00534275001	EPI_ISL_15351008	06-Montreal	2022-09-27	BA.5.1
L00534278001	EPI_ISL_15351009	06-Montreal	2022-09-27	BA.5.2.1
L00534282001	EPI_ISL_15351006	06-Montreal	2022-09-27	BA.5.2
L00534284001	EPI_ISL_15351005	06-Montreal	2022-09-27	BE.1
L00534287001	EPI_ISL_15351011	06-Montreal	2022-09-27	BA.5.1
L00534291001	unavailable_10284	06-Montreal	2022-09-27	BF.8
L00534292001	EPI_ISL_15351012	06-Montreal	2022-09-27	BA.5.1.7
L00534319001	EPI_ISL_15351013	06-Montreal	2022-09-27	BE.1
L00534169001	EPI_ISL_15351064	06-Montreal	2022-09-28	BA.5.2.9
L00535485001	EPI_ISL_15415486	06-Montreal	2022-09-28	BF.26
L00534444001	EPI_ISL_15351066	13-Laval	2022-09-30	BA.5.2.1
L00534506001	EPI_ISL_15351116	13-Laval	2022-10-02	BA.5.2.9
L00534507001	EPI_ISL_15351117	13-Laval	2022-10-02	BA.5.2.9
L00534509001	EPI_ISL_15351118	13-Laval	2022-10-02	BA.5.2
L00534511001	EPI_ISL_15351120	13-Laval	2022-10-02	BA.5.2.1
L00534519001	EPI_ISL_15415719	13-Laval	2022-10-02	BF.7
L00534520001	unavailable_10295	13-Laval	2022-10-02	CC.1
L00534522001	unavailable_10296	13-Laval	2022-10-02	BA.4.6
L00534524001	EPI_ISL_15351074	13-Laval	2022-10-02	BA.5.1.23
L00534715001	unavailable_10298	13-Laval	2022-10-02	BQ.1.1
L00534777001	EPI_ISL_15415747	06-Montreal	2022-10-02	BF.8
L00534784001	EPI_ISL_15415742	06-Montreal	2022-10-02	BA.5.2.21
L00534787001	unavailable_10301	06-Montreal	2022-10-02	BA.5.2
L00534799001	EPI_ISL_15415730	06-Montreal	2022-10-02	BA.4.6
L00534807001	EPI_ISL_15415726	13-Laval	2022-10-02	BR.1
L00534833001	EPI_ISL_15415728	06-Montreal	2022-10-02	BA.5.2.20
L00534860001	EPI_ISL_15415788	07-Outaouais	2022-10-02	BA.5.2.21
L00534864001	EPI_ISL_15415793	07-Outaouais	2022-10-02	BA.5.2.21
L00534866001	EPI_ISL_15415792	07-Outaouais	2022-10-02	BF.7
L00534868001	EPI_ISL_15415791	07-Outaouais	2022-10-02	BA.5.1.7
L00534870001	EPI_ISL_15415790	07-Outaouais	2022-10-02	BA.5.2
L00534873001	EPI_ISL_15415789	07-Outaouais	2022-10-02	BA.5.2.1
L00534896001	EPI_ISL_15415786	07-Outaouais	2022-10-02	BA.5.1.7
L00534899001	unavailable_10312	07-Outaouais	2022-10-02	BA.5.1
L00534901001	unavailable_10313	07-Outaouais	2022-10-02	BQ.1.1
L00534903001	unavailable_10314	07-Outaouais	2022-10-02	BA.5.1.1
L00534904001	EPI_ISL_15415785	07-Outaouais	2022-10-02	BA.5.10
L00534910001	unavailable_10316	07-Outaouais	2022-10-02	BA.5.1.1
L00534931001	unavailable_10317	07-Outaouais	2022-10-02	BA.5.1
L00535058001	EPI_ISL_15415718	06-Montreal	2022-10-02	BF.10
L00535059001	EPI_ISL_15415717	06-Montreal	2022-10-02	BA.5.2.1
L00535060001	EPI_ISL_15415716	06-Montreal	2022-10-02	BA.5.2.1
L00535061001	EPI_ISL_15415715	06-Montreal	2022-10-02	BA.5.2.1
L00535062001	EPI_ISL_15415722	06-Montreal	2022-10-02	BQ.1
L00535064001	EPI_ISL_15415733	13-Laval	2022-10-02	BA.4.6
L00535068001	EPI_ISL_15415749	06-Montreal	2022-10-02	BA.4.6
L00535070001	EPI_ISL_15415748	06-Montreal	2022-10-02	BA.4.6
L00535072001	EPI_ISL_15415744	06-Montreal	2022-10-02	BQ.1
L00535075001	EPI_ISL_15415743	06-Montreal	2022-10-02	BA.5.1.7
L00535077001	EPI_ISL_15415739	06-Montreal	2022-10-02	BA.5.2.1
L00535081001	EPI_ISL_15415745	06-Montreal	2022-10-02	BA.4.6
L00535083001	EPI_ISL_15415740	06-Montreal	2022-10-02	BA.4.6
L00535139001	EPI_ISL_15415784	06-Montreal	2022-10-02	BA.5.6
L00535162001	EPI_ISL_15351128	06-Montreal	2022-10-02	BE.1
L00535479001	EPI_ISL_15351076	06-Montreal	2022-10-02	BF.10
L00535542001	EPI_ISL_15415874	06-Montreal	2022-10-02	BA.5.1.20
L00535562001	EPI_ISL_15415872	06-Montreal	2022-10-02	BA.4.6
L00535564001	EPI_ISL_15415871	06-Montreal	2022-10-02	BA.4.6
L00535570001	EPI_ISL_15415870	06-Montreal	2022-10-02	BA.5.1.23
L00535577001	EPI_ISL_15415868	06-Montreal	2022-10-02	BA.4.6
L00535584001	EPI_ISL_15415865	06-Montreal	2022-10-02	BA.5.2.1
L00535620001	EPI_ISL_15415892	06-Montreal	2022-10-02	BA.4.6
L00535625001	EPI_ISL_15415891	06-Montreal	2022-10-02	BA.5.2.22
L00535640001	EPI_ISL_15415889	06-Montreal	2022-10-02	BF.7
L00535675001	EPI_ISL_15415884	06-Montreal	2022-10-02	BA.5.2.1
L00535681001	EPI_ISL_15415883	06-Montreal	2022-10-02	BF.7
L00535683001	EPI_ISL_15415882	06-Montreal	2022-10-02	BF.7
L00535701001	EPI_ISL_15415881	06-Montreal	2022-10-02	BQ.1.1
L00535727001	EPI_ISL_15415880	06-Montreal	2022-10-02	BA.5.2.6
L00535800001	EPI_ISL_15415879	09-Cote-Nord	2022-10-02	BA.5.1.7
L00536080001	EPI_ISL_15415876	09-Cote-Nord	2022-10-02	BA.5.2.8
L00536205001	EPI_ISL_15415900	03-Capitale-Nationale	2022-10-02	BA.5.2.1
L00536209001	EPI_ISL_15415901	03-Capitale-Nationale	2022-10-02	BA.5.2
L00536270001	unavailable_10352	03-Capitale-Nationale	2022-10-02	BA.5.2
L00536272001	EPI_ISL_15415902	03-Capitale-Nationale	2022-10-02	BA.4.6
L00536348001	EPI_ISL_15415905	03-Capitale-Nationale	2022-10-02	BA.5.1
L00536419001	EPI_ISL_15415851	03-Capitale-Nationale	2022-10-02	BA.4.6
L00536436001	EPI_ISL_15415852	03-Capitale-Nationale	2022-10-02	BA.5.2.1
L00536474001	EPI_ISL_15415850	03-Capitale-Nationale	2022-10-02	BA.5.2.9
L00536478001	EPI_ISL_15415849	03-Capitale-Nationale	2022-10-02	BA.4.6
L00536480001	unavailable_10359	03-Capitale-Nationale	2022-10-02	BA.5.1.7
L00536486001	EPI_ISL_15415848	03-Capitale-Nationale	2022-10-02	BA.4.6
L00536491001	EPI_ISL_15415847	03-Capitale-Nationale	2022-10-02	BA.5.1.7
L00536496001	EPI_ISL_15415846	03-Capitale-Nationale	2022-10-02	BA.5.2
L00536500001	EPI_ISL_15415845	03-Capitale-Nationale	2022-10-02	BA.5.2
L00536731001	EPI_ISL_15415907	01-Bas-Saint-Laurent	2022-10-02	BA.5.2
L00536851001	unavailable_10365	03-Capitale-Nationale	2022-10-02	BA.4.6
L00536860001	EPI_ISL_15415906	03-Capitale-Nationale	2022-10-02	BA.5.1
L00536898001	EPI_ISL_15415909	03-Capitale-Nationale	2022-10-02	BA.5.2.28
L00536901001	EPI_ISL_15415908	03-Capitale-Nationale	2022-10-02	BA.5.2
L00534558001	EPI_ISL_15415755	01-Bas-Saint-Laurent	2022-10-03	BE.1.1
L00534718001	EPI_ISL_15415756	06-Montreal	2022-10-03	BA.5.9
L00534719001	unavailable_10371	13-Laval	2022-10-03	BA.4.6
L00534721001	EPI_ISL_15415758	13-Laval	2022-10-03	BA.4.6
L00534734001	EPI_ISL_15415759	13-Laval	2022-10-03	BQ.1.2
L00534740001	EPI_ISL_15415761	13-Laval	2022-10-03	BQ.1.2
L00534743001	EPI_ISL_15415762	13-Laval	2022-10-03	BF.10
L00534744001	unavailable_10376	06-Montreal	2022-10-03	BA.4.6
L00534746001	EPI_ISL_15415763	13-Laval	2022-10-03	BA.4.6
L00534754001	EPI_ISL_15416037	13-Laval	2022-10-03	BA.4.6
L00534756001	EPI_ISL_15416038	13-Laval	2022-10-03	BA.4.6
L00534758001	EPI_ISL_15415764	13-Laval	2022-10-03	BA.4.6
L00534795001	EPI_ISL_15415503	06-Montreal	2022-10-03	CD.1
L00534798001	EPI_ISL_15416035	13-Laval	2022-10-03	BR.1
L00534803001	EPI_ISL_15415751	06-Montreal	2022-10-03	BQ.1.1
L00534809001	EPI_ISL_15415752	13-Laval	2022-10-03	BA.5.2.1
L00534810001	unavailable_10385	06-Montreal	2022-10-03	BQ.1.1
L00534828001	EPI_ISL_15415753	06-Montreal	2022-10-03	BA.5.2.22
L00534887001	EPI_ISL_15415841	06-Montreal	2022-10-03	BA.5.1.7
L00535035001	EPI_ISL_15415772	06-Montreal	2022-10-03	BQ.1.1
L00535036001	EPI_ISL_15415773	06-Montreal	2022-10-03	BF.7
L00535038001	EPI_ISL_15415774	06-Montreal	2022-10-03	BF.10
L00535040001	EPI_ISL_15415775	06-Montreal	2022-10-03	BF.7
L00535041001	unavailable_10392	06-Montreal	2022-10-03	BA.4.6
L00535046001	EPI_ISL_15415770	06-Montreal	2022-10-03	BF.10
L00535047001	EPI_ISL_15415769	06-Montreal	2022-10-03	BA.5.2.1
L00535051001	EPI_ISL_15415766	06-Montreal	2022-10-03	BF.7
L00535057001	EPI_ISL_15415767	06-Montreal	2022-10-03	BE.1.1.2
L00535090001	EPI_ISL_15415834	07-Outaouais	2022-10-03	BQ.1.1
L00535092001	EPI_ISL_15415821	07-Outaouais	2022-10-03	BA.5.2.22
L00535094001	unavailable_10399	07-Outaouais	2022-10-03	BF.10
L00535096001	EPI_ISL_15415799	07-Outaouais	2022-10-03	BA.4.6
L00535101001	EPI_ISL_15415801	07-Outaouais	2022-10-03	BF.10
L00535103001	EPI_ISL_15415802	07-Outaouais	2022-10-03	BA.5.1
L00535105001	EPI_ISL_15415803	07-Outaouais	2022-10-03	BA.5.1
L00535106001	EPI_ISL_15415804	07-Outaouais	2022-10-03	BA.5.2.1
L00535108001	EPI_ISL_15415805	07-Outaouais	2022-10-03	BA.5.2.22
L00535113001	EPI_ISL_15416032	07-Outaouais	2022-10-03	BA.5.2.1
L00535115001	unavailable_10407	07-Outaouais	2022-10-03	BA.5.1
L00535117001	EPI_ISL_15415806	07-Outaouais	2022-10-03	BA.5.2.1
L00535120001	EPI_ISL_15415807	07-Outaouais	2022-10-03	BF.7
L00535122001	EPI_ISL_15415808	07-Outaouais	2022-10-03	BF.7
L00535124001	EPI_ISL_15415809	07-Outaouais	2022-10-03	BA.5.2.1
L00535126001	EPI_ISL_15416033	07-Outaouais	2022-10-03	BA.5.1.7
L00535127001	EPI_ISL_15416034	07-Outaouais	2022-10-03	BF.7
L00535152001	EPI_ISL_15351152	01-Bas-Saint-Laurent	2022-10-03	BA.5.2
L00535158001	EPI_ISL_15351151	06-Montreal	2022-10-03	BA.5.2
L00535203001	EPI_ISL_15415798	07-Outaouais	2022-10-03	BQ.1.1
L00535212001	EPI_ISL_15415810	07-Outaouais	2022-10-03	BA.5.1
L00535214001	unavailable_10418	07-Outaouais	2022-10-03	BA.5.2.1
L00535216001	EPI_ISL_15415811	07-Outaouais	2022-10-03	BA.5.2.21
L00535218001	EPI_ISL_15415812	07-Outaouais	2022-10-03	BA.5.2
L00535226001	EPI_ISL_15415813	07-Outaouais	2022-10-03	BA.5.1.1
L00535231001	EPI_ISL_15415814	07-Outaouais	2022-10-03	BA.4.6
L00535240001	EPI_ISL_15351156	01-Bas-Saint-Laurent	2022-10-03	BA.5.1.23
L00535455001	EPI_ISL_15351143	06-Montreal	2022-10-03	BF.10
L00535497001	EPI_ISL_15351135	06-Montreal	2022-10-03	BQ.1.1
L00535498001	EPI_ISL_15351132	09-Cote-Nord	2022-10-03	BA.4.7
L00535504001	EPI_ISL_15351133	06-Montreal	2022-10-03	BQ.1.1
L00535508001	EPI_ISL_15415507	06-Montreal	2022-10-03	BA.5.2.1
L00535511001	EPI_ISL_15351134	06-Montreal	2022-10-03	BA.4.6
L00535513001	EPI_ISL_15416112	03-Capitale-Nationale	2022-10-03	BF.7
L00535515001	EPI_ISL_15351150	06-Montreal	2022-10-03	BA.4.6
L00535527001	EPI_ISL_15416117	06-Montreal	2022-10-03	BA.4.6
L00535532001	EPI_ISL_15416119	06-Montreal	2022-10-03	BA.4.6
L00535535001	EPI_ISL_15416092	06-Montreal	2022-10-03	BA.4.6
L00535557001	EPI_ISL_15416048	06-Montreal	2022-10-03	BA.5.2.1
L00535561001	EPI_ISL_15416046	06-Montreal	2022-10-03	BA.5.2
L00535578001	unavailable_10437	13-Laval	2022-10-03	BA.5.1
L00535581001	EPI_ISL_15416062	06-Montreal	2022-10-03	BQ.1.1
L00535593001	EPI_ISL_15416081	06-Montreal	2022-10-03	BA.5.2.1
L00535594001	EPI_ISL_15416082	06-Montreal	2022-10-03	BA.5.2.1
L00535597001	EPI_ISL_15416086	06-Montreal	2022-10-03	BA.5.1.20
L00535600001	EPI_ISL_15416083	06-Montreal	2022-10-03	BQ.1
L00535613001	unavailable_10443	06-Montreal	2022-10-03	BA.5.2.3
L00535614001	EPI_ISL_15416068	06-Montreal	2022-10-03	BA.5.2.1
L00535617001	EPI_ISL_15416070	06-Montreal	2022-10-03	BQ.1.1
L00535618001	EPI_ISL_15416071	06-Montreal	2022-10-03	BA.5.1
L00535628001	EPI_ISL_15416072	06-Montreal	2022-10-03	BA.5.2.1
L00535631001	EPI_ISL_15416074	06-Montreal	2022-10-03	BQ.1.1
L00535632001	EPI_ISL_15416053	06-Montreal	2022-10-03	BA.5.1
L00535637001	EPI_ISL_15416073	06-Montreal	2022-10-03	BE.1.1
L00535645001	EPI_ISL_15416075	06-Montreal	2022-10-03	BA.5
L00535677001	EPI_ISL_15416063	06-Montreal	2022-10-03	BA.4.6
L00535684001	EPI_ISL_15416055	06-Montreal	2022-10-03	BA.5.2.1
L00535689001	EPI_ISL_15416041	06-Montreal	2022-10-03	BA.5.2.1
L00535690001	EPI_ISL_15416040	06-Montreal	2022-10-03	BE.1.2.1
L00535692001	EPI_ISL_15416039	06-Montreal	2022-10-03	BA.4.6
L00535696001	EPI_ISL_15416047	06-Montreal	2022-10-03	BA.5.2.1
L00535697001	EPI_ISL_15415504	06-Montreal	2022-10-03	BQ.1.1
L00535703001	EPI_ISL_15416057	06-Montreal	2022-10-03	BF.7
L00535706001	EPI_ISL_15416052	06-Montreal	2022-10-03	BA.4.6
L00535707001	EPI_ISL_15416051	06-Montreal	2022-10-03	BF.26
L00535708001	EPI_ISL_15416050	06-Montreal	2022-10-03	BA.4.6
L00535711001	EPI_ISL_15416061	06-Montreal	2022-10-03	BA.4.6
L00535713001	EPI_ISL_15416087	06-Montreal	2022-10-03	BA.4.6
L00535715001	EPI_ISL_15416120	06-Montreal	2022-10-03	BA.4.6
L00535717001	unavailable_10466	13-Laval	2022-10-03	BA.5.2
L00535718001	EPI_ISL_15416118	06-Montreal	2022-10-03	BQ.1.1
L00535721001	unavailable_10468	06-Montreal	2022-10-03	BA.5.2
L00535722001	unavailable_10469	13-Laval	2022-10-03	BA.5.1
L00535723001	EPI_ISL_15416111	06-Montreal	2022-10-03	BA.4.6.1
L00535724001	unavailable_10471	06-Montreal	2022-10-03	BA.5.2
L00535726001	EPI_ISL_15416114	06-Montreal	2022-10-03	BQ.1.1
L00535730001	EPI_ISL_15415506	06-Montreal	2022-10-03	BF.7
L00535734001	EPI_ISL_15416108	06-Montreal	2022-10-03	BA.4.6
L00535736001	EPI_ISL_15416088	06-Montreal	2022-10-03	BA.5.1
L00535739001	EPI_ISL_15416089	06-Montreal	2022-10-03	BA.4.6
L00535749001	EPI_ISL_15416095	06-Montreal	2022-10-03	BA.4.6
L00535752001	EPI_ISL_15416096	06-Montreal	2022-10-03	BE.1.1.1
L00535795001	unavailable_10479	09-Cote-Nord	2022-10-03	BA.4.6
L00535799001	EPI_ISL_15415946	06-Montreal	2022-10-03	BA.5.2
L00535802001	EPI_ISL_15415947	06-Montreal	2022-10-03	BQ.1.1
L00535803001	unavailable_10482	09-Cote-Nord	2022-10-03	BA.5.1.7
L00535804001	EPI_ISL_15415937	06-Montreal	2022-10-03	BA.4.6
L00535807001	EPI_ISL_15415936	09-Cote-Nord	2022-10-03	BF.5
L00535808001	EPI_ISL_15415928	06-Montreal	2022-10-03	BA.5.2.1
L00535809001	EPI_ISL_15415924	06-Montreal	2022-10-03	BA.4.6
L00535812001	EPI_ISL_15415925	06-Montreal	2022-10-03	BQ.1.1
L00535813001	EPI_ISL_15415926	06-Montreal	2022-10-03	BF.26
L00535816001	EPI_ISL_15415929	06-Montreal	2022-10-03	BE.1.1
L00535822001	EPI_ISL_15415931	06-Montreal	2022-10-03	BE.1.1
L00535824001	EPI_ISL_15415932	06-Montreal	2022-10-03	BA.5.2.21
L00535826001	EPI_ISL_15415933	06-Montreal	2022-10-03	BF.26
L00535831001	EPI_ISL_15415935	06-Montreal	2022-10-03	BQ.1.1
L00535835001	EPI_ISL_15415948	06-Montreal	2022-10-03	BA.2.75.2
L00535837001	EPI_ISL_15415949	06-Montreal	2022-10-03	BA.5.2
L00535840001	EPI_ISL_15415956	13-Laval	2022-10-03	BQ.1.1
L00535842001	EPI_ISL_15415957	06-Montreal	2022-10-03	BA.5.2
L00535843001	EPI_ISL_15415958	06-Montreal	2022-10-03	BA.5.2.1
L00535844001	EPI_ISL_15415959	06-Montreal	2022-10-03	BA.4.6
L00535847001	EPI_ISL_15415960	06-Montreal	2022-10-03	BA.5.1.5
L00535849001	EPI_ISL_15415961	06-Montreal	2022-10-03	BQ.1.1
L00535851001	EPI_ISL_15415962	06-Montreal	2022-10-03	BA.5.2
L00535854001	EPI_ISL_15415963	06-Montreal	2022-10-03	BQ.1.1
L00535857001	EPI_ISL_15415964	06-Montreal	2022-10-03	BA.2.3.20
L00535860001	EPI_ISL_15415965	06-Montreal	2022-10-03	BA.5.2.1
L00535861001	EPI_ISL_15415966	06-Montreal	2022-10-03	BA.5.2.1
L00536019001	unavailable_10507	06-Montreal	2022-10-03	BA.5.10
L00536023001	EPI_ISL_15415953	01-Bas-Saint-Laurent	2022-10-03	BA.5.1
L00536025001	EPI_ISL_15415923	01-Bas-Saint-Laurent	2022-10-03	BA.4.1
L00536026001	unavailable_10510	01-Bas-Saint-Laurent	2022-10-03	BA.5.1.6
L00536047001	EPI_ISL_15415916	01-Bas-Saint-Laurent	2022-10-03	BA.5.1.6
L00536059001	EPI_ISL_15415920	01-Bas-Saint-Laurent	2022-10-03	BA.5.2.1
L00536060001	EPI_ISL_15415921	01-Bas-Saint-Laurent	2022-10-03	BA.5.2
L00536071001	EPI_ISL_15415911	03-Capitale-Nationale	2022-10-03	BA.5.2.9
L00536102001	EPI_ISL_15415915	03-Capitale-Nationale	2022-10-03	BF.5
L00536211001	unavailable_10516	03-Capitale-Nationale	2022-10-03	BA.4.6
L00536269001	EPI_ISL_15416002	03-Capitale-Nationale	2022-10-03	BA.5.2
L00536273001	EPI_ISL_15415997	03-Capitale-Nationale	2022-10-03	BA.5.2
L00536286001	EPI_ISL_15415999	03-Capitale-Nationale	2022-10-03	BA.2.3.20
L00536288001	EPI_ISL_15416000	03-Capitale-Nationale	2022-10-03	BA.4.6
L00536289001	unavailable_10521	03-Capitale-Nationale	2022-10-03	BA.5.2
L00536292001	EPI_ISL_15416001	03-Capitale-Nationale	2022-10-03	BA.5.2.1
L00536294001	EPI_ISL_15416009	03-Capitale-Nationale	2022-10-03	BA.5.6
L00536297001	EPI_ISL_15416003	03-Capitale-Nationale	2022-10-03	BA.4.6
L00536300001	EPI_ISL_15416004	03-Capitale-Nationale	2022-10-03	BA.5.1
L00536301001	EPI_ISL_15416005	03-Capitale-Nationale	2022-10-03	BK.1
L00536302001	unavailable_10527	03-Capitale-Nationale	2022-10-03	BF.26
L00536307001	EPI_ISL_15416006	03-Capitale-Nationale	2022-10-03	BA.5.2
L00536309001	EPI_ISL_15415967	03-Capitale-Nationale	2022-10-03	BA.4.7
L00536311001	EPI_ISL_15416008	03-Capitale-Nationale	2022-10-03	BA.5.2.22
L00536312001	EPI_ISL_15416010	03-Capitale-Nationale	2022-10-03	BA.4.6
L00536314001	EPI_ISL_15416017	03-Capitale-Nationale	2022-10-03	BA.4.6
L00536317001	EPI_ISL_15416018	03-Capitale-Nationale	2022-10-03	BA.5.2.22
L00536319001	EPI_ISL_15416021	03-Capitale-Nationale	2022-10-03	BA.5.2.9
L00536350001	EPI_ISL_15416024	03-Capitale-Nationale	2022-10-03	BA.5.1
L00536367001	EPI_ISL_15416027	03-Capitale-Nationale	2022-10-03	BA.5.2
L00536374001	unavailable_10537	03-Capitale-Nationale	2022-10-03	BA.4
L00536383001	EPI_ISL_15416028	06-Montreal	2022-10-03	BA.4.6
L00536423001	EPI_ISL_15415984	03-Capitale-Nationale	2022-10-03	BA.5.1
L00536427001	unavailable_10540	03-Capitale-Nationale	2022-10-03	BA.5
L00536727001	EPI_ISL_15415993	01-Bas-Saint-Laurent	2022-10-03	BA.5.10.1
L00536728001	EPI_ISL_15415992	01-Bas-Saint-Laurent	2022-10-03	BA.5.10.1
L00536852001	EPI_ISL_15416026	03-Capitale-Nationale	2022-10-03	BA.4.6
L00535137001	EPI_ISL_15415843	06-Montreal	2022-10-04	BA.5.2
L00535138001	unavailable_10545	06-Montreal	2022-10-04	BA.5.2
L00535667001	EPI_ISL_15416126	06-Montreal	2022-10-04	BA.5.1
L00535676001	EPI_ISL_15416125	06-Montreal	2022-10-04	BA.5.1.20
L00535679001	EPI_ISL_15416124	06-Montreal	2022-10-04	BA.5.2.22
L00536020001	EPI_ISL_15416150	06-Montreal	2022-10-04	BA.5.2
L00536048001	EPI_ISL_15416152	01-Bas-Saint-Laurent	2022-10-04	BA.5.1.3
L00536049001	EPI_ISL_15416149	01-Bas-Saint-Laurent	2022-10-04	BA.4.6
L00536185001	EPI_ISL_15416145	03-Capitale-Nationale	2022-10-04	BF.26
L00536198001	EPI_ISL_15416139	03-Capitale-Nationale	2022-10-04	BA.4.6
L00536216001	EPI_ISL_15416136	09-Cote-Nord	2022-10-04	BA.5.1
L00536219001	EPI_ISL_15416133	03-Capitale-Nationale	2022-10-04	BA.4.6
L00536321001	EPI_ISL_15416142	03-Capitale-Nationale	2022-10-04	BA.4.6
L00536384001	EPI_ISL_15415511	06-Montreal	2022-10-04	BA.5.2
L00536393001	EPI_ISL_15416134	03-Capitale-Nationale	2022-10-04	BF.5
L00536399001	EPI_ISL_15416135	03-Capitale-Nationale	2022-10-04	BA.5.1.7
L00536404001	EPI_ISL_15416137	03-Capitale-Nationale	2022-10-04	BA.5.1.7
L00536409001	EPI_ISL_15416138	03-Capitale-Nationale	2022-10-04	BA.5.2
L00536730001	EPI_ISL_15416146	01-Bas-Saint-Laurent	2022-10-04	BA.5.1
L00536732001	EPI_ISL_15416147	01-Bas-Saint-Laurent	2022-10-04	BA.5.2.1
L00536858001	EPI_ISL_15416121	01-Bas-Saint-Laurent	2022-10-04	BA.5.1.7
L00536870001	EPI_ISL_15416123	03-Capitale-Nationale	2022-10-04	BA.5.6
L00536874001	EPI_ISL_15416122	03-Capitale-Nationale	2022-10-04	BF.10
L00537106001	EPI_ISL_15415509	13-Laval	2022-10-04	BA.4.6
L00537119001	EPI_ISL_15415508	13-Laval	2022-10-04	BA.4.6
L00535512001	EPI_ISL_15351170	09-Cote-Nord	2022-10-05	BA.5.2
L00537125001	EPI_ISL_15415516	13-Laval	2022-10-05	BA.4.6
L00537128001	EPI_ISL_15415518	13-Laval	2022-10-06	BA.4.6
L00537134001	EPI_ISL_15415517	13-Laval	2022-10-06	BQ.1.1
L00537342001	EPI_ISL_15510385	06-Montreal	2022-10-09	BF.5
L00537403001	EPI_ISL_15510381	07-Outaouais	2022-10-09	BA.5.10
L00537564001	unavailable_10575	06-Montreal	2022-10-09	BR.1
L00537565001	unavailable_10576	13-Laval	2022-10-09	BA.5.2.1
L00537642001	unavailable_10577	06-Montreal	2022-10-09	BA.5.2.22
L00537935001	EPI_ISL_15415543	13-Laval	2022-10-09	BA.4.6
L00537937001	unavailable_10579	13-Laval	2022-10-09	BA.4.1
L00537938001	EPI_ISL_15415544	13-Laval	2022-10-09	BA.5.2.9
L00537942001	EPI_ISL_15415545	13-Laval	2022-10-09	BA.5.2.25
L00537945001	EPI_ISL_15415546	13-Laval	2022-10-09	BQ.1.2
L00538107001	unavailable_10583	13-Laval	2022-10-09	BA.5.1
L00538109001	EPI_ISL_15510260	13-Laval	2022-10-09	BA.5.2.1
L00538704001	EPI_ISL_15510176	03-Capitale-Nationale	2022-10-09	BA.5.1
L00538707001	EPI_ISL_15510175	03-Capitale-Nationale	2022-10-09	BF.10
L00538710001	EPI_ISL_15510030	03-Capitale-Nationale	2022-10-09	BA.5.1
L00538728001	EPI_ISL_15510025	03-Capitale-Nationale	2022-10-09	BQ.1.1
L00538730001	EPI_ISL_15510024	03-Capitale-Nationale	2022-10-09	BQ.1.1
L00538956001	EPI_ISL_15510002	06-Montreal	2022-10-09	BA.5.2.1
L00539295001	EPI_ISL_15509975	03-Capitale-Nationale	2022-10-09	BA.4.6
L00539325001	EPI_ISL_15510145	03-Capitale-Nationale	2022-10-09	BA.4.6
L00539330001	EPI_ISL_15509966	03-Capitale-Nationale	2022-10-09	BA.4.6
L00539335001	EPI_ISL_15509965	03-Capitale-Nationale	2022-10-09	BA.4.6
L00539362001	EPI_ISL_15509962	03-Capitale-Nationale	2022-10-09	BA.5.2
L00539365001	EPI_ISL_15509961	03-Capitale-Nationale	2022-10-09	BQ.1.1
L00539369001	unavailable_10597	03-Capitale-Nationale	2022-10-09	BQ.1.1
L00539373001	EPI_ISL_15509959	03-Capitale-Nationale	2022-10-09	BA.5.1
L00539375001	EPI_ISL_15509958	03-Capitale-Nationale	2022-10-09	BF.10
L00539377001	EPI_ISL_15509957	03-Capitale-Nationale	2022-10-09	BA.5.2
L00539379001	EPI_ISL_15510142	03-Capitale-Nationale	2022-10-09	BA.4.6
L00539387001	EPI_ISL_15510141	03-Capitale-Nationale	2022-10-09	BA.5.1.7
L00539394001	EPI_ISL_15509955	03-Capitale-Nationale	2022-10-09	BQ.1.1
L00539398001	unavailable_10604	03-Capitale-Nationale	2022-10-09	BE.1.1
L00539413001	EPI_ISL_15510138	03-Capitale-Nationale	2022-10-09	BA.5.1.7
L00539422001	unavailable_10606	03-Capitale-Nationale	2022-10-09	BA.5.2.22
L00539424001	EPI_ISL_15510133	03-Capitale-Nationale	2022-10-09	BA.5.2.1
L00539446001	EPI_ISL_15510129	03-Capitale-Nationale	2022-10-09	BA.5.1
L00539472001	EPI_ISL_15510128	06-Montreal	2022-10-09	BA.4.6
L00537343001	EPI_ISL_15510405	06-Montreal	2022-10-10	BA.5.2.22
L00537374001	EPI_ISL_15510407	07-Outaouais	2022-10-10	BA.5.2
L00537377001	EPI_ISL_15510408	07-Outaouais	2022-10-10	BF.7
L00537384001	EPI_ISL_15510404	07-Outaouais	2022-10-10	BQ.1.1
L00537385001	unavailable_10614	07-Outaouais	2022-10-10	BF.5
L00537392001	unavailable_10615	07-Outaouais	2022-10-10	BA.5.2.1
L00537398001	unavailable_10616	07-Outaouais	2022-10-10	BA.4.6
L00537400001	unavailable_10617	07-Outaouais	2022-10-10	BA.5.2.1
L00537401001	EPI_ISL_15510415	07-Outaouais	2022-10-10	BQ.1.1
L00537402001	EPI_ISL_15510414	07-Outaouais	2022-10-10	BA.5.2
L00537568001	EPI_ISL_15510401	06-Montreal	2022-10-10	BA.5.2
L00537569001	EPI_ISL_15510400	06-Montreal	2022-10-10	BA.4
L00537570001	EPI_ISL_15510399	06-Montreal	2022-10-10	BA.5.2.22
L00537571001	EPI_ISL_15510398	06-Montreal	2022-10-10	BA.5.2.22
L00537573001	EPI_ISL_15510392	06-Montreal	2022-10-10	BA.5.1
L00537574001	EPI_ISL_15510393	06-Montreal	2022-10-10	BA.5.2.22
L00537575001	EPI_ISL_15510394	06-Montreal	2022-10-10	BA.5.1
L00537576001	EPI_ISL_15510395	06-Montreal	2022-10-10	BA.5.2.22
L00537636001	EPI_ISL_15618002	06-Montreal	2022-10-10	BA.5.1.7
L00537638001	EPI_ISL_15618004	06-Montreal	2022-10-10	BA.5.2.22
L00537639001	EPI_ISL_15618005	13-Laval	2022-10-10	BA.5.2
L00537641001	EPI_ISL_15618006	06-Montreal	2022-10-10	BA.5.2.22
L00537643001	EPI_ISL_15618007	06-Montreal	2022-10-10	BA.4.6
L00537710001	EPI_ISL_15618030	06-Montreal	2022-10-10	BA.4.6
L00537718001	EPI_ISL_15618031	01-Bas-Saint-Laurent	2022-10-10	BA.5.1.12
L00537720001	EPI_ISL_15618032	01-Bas-Saint-Laurent	2022-10-10	BA.5.2.9
L00537727001	EPI_ISL_15510426	06-Montreal	2022-10-10	BA.5.2.1
L00537728001	EPI_ISL_15618035	06-Montreal	2022-10-10	BA.5.2
L00537729001	EPI_ISL_15618036	06-Montreal	2022-10-10	BA.5.1.7
L00537730001	EPI_ISL_15618037	06-Montreal	2022-10-10	BF.10
L00537731001	EPI_ISL_15618038	06-Montreal	2022-10-10	BA.5.2.1
L00537733001	unavailable_10641	06-Montreal	2022-10-10	BA.5.2.1
L00537735001	EPI_ISL_15618040	06-Montreal	2022-10-10	BA.5.2.1
L00537737001	EPI_ISL_15618041	06-Montreal	2022-10-10	BA.5.2.1
L00537740001	EPI_ISL_15618042	06-Montreal	2022-10-10	BA.5.1
L00537743001	EPI_ISL_15618043	06-Montreal	2022-10-10	BA.5.2.9
L00537822001	unavailable_10646	06-Montreal	2022-10-10	BA.4.1.8
L00537824001	EPI_ISL_15618052	06-Montreal	2022-10-10	BA.4.6
L00537910001	EPI_ISL_15415550	13-Laval	2022-10-10	BF.7
L00537911001	EPI_ISL_15510123	13-Laval	2022-10-10	BA.5.1
L00537941001	EPI_ISL_15415594	13-Laval	2022-10-10	BK.1
L00537947001	EPI_ISL_15415601	06-Montreal	2022-10-10	BA.4.6
L00537949001	unavailable_10652	13-Laval	2022-10-10	BA.5.1.7
L00537951001	unavailable_10653	13-Laval	2022-10-10	BA.5.2
L00537953001	EPI_ISL_15415600	06-Montreal	2022-10-10	BA.5.2.1
L00537954001	EPI_ISL_15415596	13-Laval	2022-10-10	BA.5.2.20
L00537956001	EPI_ISL_15415595	13-Laval	2022-10-10	BF.7
L00537958001	EPI_ISL_15415613	13-Laval	2022-10-10	BF.8
L00537963001	EPI_ISL_15415609	13-Laval	2022-10-10	BE.1.2.1
L00537966001	EPI_ISL_15415607	13-Laval	2022-10-10	BE.1.2.1
L00537967001	EPI_ISL_15415606	13-Laval	2022-10-10	BE.1.2.1
L00537971001	EPI_ISL_15415578	13-Laval	2022-10-10	BA.4.6
L00537972001	EPI_ISL_15415576	13-Laval	2022-10-10	BA.4.6
L00537974001	EPI_ISL_15415575	13-Laval	2022-10-10	BA.4.6
L00537976001	unavailable_10664	13-Laval	2022-10-10	BA.5.1
L00537978001	EPI_ISL_15415572	13-Laval	2022-10-10	BA.5.2.1
L00537980001	EPI_ISL_15415570	13-Laval	2022-10-10	BQ.1.1
L00537981001	EPI_ISL_15415569	13-Laval	2022-10-10	BF.7
L00537983001	EPI_ISL_15415567	13-Laval	2022-10-10	BA.5.1
L00537985001	EPI_ISL_15415614	13-Laval	2022-10-10	BF.7
L00537987001	EPI_ISL_15415611	13-Laval	2022-10-10	BQ.1.2
L00538022001	EPI_ISL_15510425	13-Laval	2022-10-10	BF.7
L00538032001	EPI_ISL_15415583	06-Montreal	2022-10-10	BA.5.1
L00538035001	EPI_ISL_15415584	06-Montreal	2022-10-10	BQ.1.1
L00538040001	EPI_ISL_15415585	06-Montreal	2022-10-10	BQ.1.1
L00538043001	unavailable_10675	06-Montreal	2022-10-10	BA.5.1.1
L00538047001	EPI_ISL_15415586	06-Montreal	2022-10-10	BA.5.2.20
L00538049001	EPI_ISL_15415587	06-Montreal	2022-10-10	BA.5.2.20
L00538050001	EPI_ISL_15415588	06-Montreal	2022-10-10	BA.5.1
L00538063001	EPI_ISL_15415582	06-Montreal	2022-10-10	BA.5.2.1
L00538067001	EPI_ISL_15415581	06-Montreal	2022-10-10	BA.5.6
L00538068001	unavailable_10681	06-Montreal	2022-10-10	BA.5.2
L00538070001	EPI_ISL_15415571	06-Montreal	2022-10-10	BA.5.2.22
L00538076001	EPI_ISL_15415577	06-Montreal	2022-10-10	BA.5.1
L00538082001	EPI_ISL_15415593	06-Montreal	2022-10-10	BA.4.6
L00538175001	EPI_ISL_15415548	13-Laval	2022-10-10	BA.5.2.1
L00538403001	EPI_ISL_15510110	06-Montreal	2022-10-10	BA.5.2.1
L00538404001	EPI_ISL_15510109	06-Montreal	2022-10-10	BA.4.6
L00538405001	EPI_ISL_15510108	06-Montreal	2022-10-10	BA.5.2.1
L00538408001	EPI_ISL_15510228	06-Montreal	2022-10-10	BA.5.5.1
L00538410001	EPI_ISL_15510105	06-Montreal	2022-10-10	BA.5.2.20
L00538411001	EPI_ISL_15510104	06-Montreal	2022-10-10	BA.5.2.1
L00538414001	EPI_ISL_15510103	01-Bas-Saint-Laurent	2022-10-10	BN.1
L00538415001	EPI_ISL_15510102	01-Bas-Saint-Laurent	2022-10-10	BA.5.5
L00538417001	EPI_ISL_15510227	01-Bas-Saint-Laurent	2022-10-10	BA.5.6
L00538427001	EPI_ISL_15510225	01-Bas-Saint-Laurent	2022-10-10	BA.5.2
L00538429001	EPI_ISL_15510224	01-Bas-Saint-Laurent	2022-10-10	BA.5.2.22
L00538431001	EPI_ISL_15510099	01-Bas-Saint-Laurent	2022-10-10	BA.5.2
L00538577001	EPI_ISL_15510203	09-Cote-Nord	2022-10-10	BA.5.1.7
L00538582001	EPI_ISL_15510065	09-Cote-Nord	2022-10-10	BA.5.1
L00538585001	EPI_ISL_15510200	09-Cote-Nord	2022-10-10	BA.5.1.7
L00538677001	EPI_ISL_15510038	09-Cote-Nord	2022-10-10	BA.5.2.1
L00538701001	EPI_ISL_15510177	03-Capitale-Nationale	2022-10-10	BA.5.1.7
L00538711001	EPI_ISL_15510029	03-Capitale-Nationale	2022-10-10	BA.5.1
L00538715001	EPI_ISL_15510174	03-Capitale-Nationale	2022-10-10	BA.5.2.6
L00538717001	EPI_ISL_15510173	03-Capitale-Nationale	2022-10-10	BF.28
L00538720001	EPI_ISL_15510172	03-Capitale-Nationale	2022-10-10	BE.1.1.1
L00538721001	EPI_ISL_15510027	03-Capitale-Nationale	2022-10-10	BA.4.6
L00538723001	EPI_ISL_15510026	03-Capitale-Nationale	2022-10-10	BF.26
L00538725001	EPI_ISL_15510171	03-Capitale-Nationale	2022-10-10	BE.1.1.1
L00538736001	EPI_ISL_15510022	13-Laval	2022-10-10	BF.7
L00538859001	EPI_ISL_15510170	06-Montreal	2022-10-10	BF.4
L00538892001	EPI_ISL_15510169	06-Montreal	2022-10-10	BA.5.1.10
L00538896001	EPI_ISL_15510168	06-Montreal	2022-10-10	BA.5.5
L00538900001	EPI_ISL_15510021	06-Montreal	2022-10-10	BA.4.6
L00538903001	EPI_ISL_15510167	06-Montreal	2022-10-10	BA.5.2.1
L00538907001	EPI_ISL_15510166	06-Montreal	2022-10-10	BA.5.5
L00538908001	EPI_ISL_15510020	06-Montreal	2022-10-10	BA.5.5
L00538910001	EPI_ISL_15510165	13-Laval	2022-10-10	BA.5.1
L00538913001	EPI_ISL_15510018	06-Montreal	2022-10-10	BQ.1
L00538915001	EPI_ISL_15510017	13-Laval	2022-10-10	BQ.1.1
L00538916001	EPI_ISL_15510016	06-Montreal	2022-10-10	BN.1
L00538919001	EPI_ISL_15510164	06-Montreal	2022-10-10	BA.5.2.1
L00538930001	EPI_ISL_15510161	06-Montreal	2022-10-10	BA.4.6
L00538931001	EPI_ISL_15510010	06-Montreal	2022-10-10	BQ.1.1
L00538934001	EPI_ISL_15510160	06-Montreal	2022-10-10	BA.5.2.1
L00538946001	EPI_ISL_15510159	06-Montreal	2022-10-10	BA.5.6
L00538947001	EPI_ISL_15510003	06-Montreal	2022-10-10	BF.10
L00538949001	EPI_ISL_15510158	06-Montreal	2022-10-10	BA.5.2.25
L00538954001	EPI_ISL_15510157	06-Montreal	2022-10-10	BA.4.6
L00538959001	EPI_ISL_15510001	06-Montreal	2022-10-10	BA.5.2.22
L00538960001	EPI_ISL_15510000	06-Montreal	2022-10-10	BA.5.2.1
L00538961001	EPI_ISL_15509999	06-Montreal	2022-10-10	BQ.1.1
L00538965001	EPI_ISL_15510155	06-Montreal	2022-10-10	BA.5.2.1
L00539084001	EPI_ISL_15509985	06-Montreal	2022-10-10	BA.5.2.1
L00539087001	EPI_ISL_15509984	06-Montreal	2022-10-10	BA.5.1
L00539095001	EPI_ISL_15510151	06-Montreal	2022-10-10	BA.5.2.1
L00539099001	EPI_ISL_15509982	06-Montreal	2022-10-10	BQ.1.1
L00539101001	EPI_ISL_15509981	06-Montreal	2022-10-10	BA.5.2.1
L00539105001	EPI_ISL_15510150	06-Montreal	2022-10-10	BA.5.1.7
L00539107001	EPI_ISL_15510149	06-Montreal	2022-10-10	BA.4.6
L00539110001	EPI_ISL_15510148	06-Montreal	2022-10-10	BA.4.6
L00539112001	unavailable_10742	06-Montreal	2022-10-10	BA.4.1.8
L00539126001	unavailable_10743	06-Montreal	2022-10-10	BA.4.1.8
L00539129001	unavailable_10744	06-Montreal	2022-10-10	BA.4.1.8
L00539284001	EPI_ISL_15509980	01-Bas-Saint-Laurent	2022-10-10	BA.5.2.9
L00539291001	EPI_ISL_15509978	03-Capitale-Nationale	2022-10-10	BA.4.6
L00539294001	EPI_ISL_15509976	03-Capitale-Nationale	2022-10-10	BA.5.1.7
L00539318001	EPI_ISL_15509968	03-Capitale-Nationale	2022-10-10	BA.5.1
L00539345001	EPI_ISL_15509963	03-Capitale-Nationale	2022-10-10	BA.4.6
L00539348001	EPI_ISL_15510144	03-Capitale-Nationale	2022-10-10	BA.5.1
L00539350001	EPI_ISL_15510143	03-Capitale-Nationale	2022-10-10	BA.5.1
L00539391001	EPI_ISL_15510140	03-Capitale-Nationale	2022-10-10	BE.1.1.1
L00539392001	EPI_ISL_15509956	03-Capitale-Nationale	2022-10-10	BA.4.6
L00539395001	EPI_ISL_15509954	03-Capitale-Nationale	2022-10-10	BA.4.6
L00539397001	EPI_ISL_15509953	03-Capitale-Nationale	2022-10-10	BA.5.2.6
L00539400001	unavailable_10756	03-Capitale-Nationale	2022-10-10	BA.5.2.1
L00539402001	EPI_ISL_15509952	03-Capitale-Nationale	2022-10-10	BA.4.6
L00539403001	EPI_ISL_15510139	03-Capitale-Nationale	2022-10-10	BK.1
L00539404001	unavailable_10759	03-Capitale-Nationale	2022-10-10	BF.10
L00539405001	EPI_ISL_15509951	03-Capitale-Nationale	2022-10-10	BA.5.2.9
L00539407001	EPI_ISL_15509950	03-Capitale-Nationale	2022-10-10	BA.4.6
L00539408001	EPI_ISL_15509949	03-Capitale-Nationale	2022-10-10	BA.4.6
L00539409001	EPI_ISL_15509948	03-Capitale-Nationale	2022-10-10	BF.26
L00539410001	EPI_ISL_15509947	03-Capitale-Nationale	2022-10-10	BF.26
L00539411001	EPI_ISL_15509946	03-Capitale-Nationale	2022-10-10	BF.28
L00539416001	EPI_ISL_15510136	03-Capitale-Nationale	2022-10-10	BA.5.2.9
L00539418001	EPI_ISL_15509945	03-Capitale-Nationale	2022-10-10	BA.5.2.9
L00539421001	EPI_ISL_15509944	03-Capitale-Nationale	2022-10-10	BA.5.2
L00539427001	EPI_ISL_15509943	03-Capitale-Nationale	2022-10-10	BA.4.6
L00539429001	unavailable_10770	01-Bas-Saint-Laurent	2022-10-10	BA.5.2.1
L00539434001	EPI_ISL_15509942	01-Bas-Saint-Laurent	2022-10-10	BA.5.1.12
L00539436001	unavailable_10772	01-Bas-Saint-Laurent	2022-10-10	BF.26
L00539438001	EPI_ISL_15510132	03-Capitale-Nationale	2022-10-10	BA.2.3.20
L00539440001	unavailable_10774	01-Bas-Saint-Laurent	2022-10-10	BA.5.1
L00539441001	EPI_ISL_15510131	03-Capitale-Nationale	2022-10-10	BA.5.2
L00539442001	EPI_ISL_15510130	03-Capitale-Nationale	2022-10-10	BF.7
L00539443001	EPI_ISL_15509939	03-Capitale-Nationale	2022-10-10	BE.1.1.2
L00539444001	unavailable_10778	03-Capitale-Nationale	2022-10-10	BA.5.2.1
L00539445001	EPI_ISL_15509938	03-Capitale-Nationale	2022-10-10	BA.5.1.7
L00537563001	EPI_ISL_15510429	06-Montreal	2022-10-11	BA.5.1.5
L00537708001	EPI_ISL_15618029	06-Montreal	2022-10-11	BA.5.2
L00537722001	EPI_ISL_15618033	01-Bas-Saint-Laurent	2022-10-11	BA.5.1.12
L00537724001	EPI_ISL_15618034	01-Bas-Saint-Laurent	2022-10-11	BA.5.1
L00537745001	EPI_ISL_15618044	13-Laval	2022-10-11	BA.5.1
L00537747001	EPI_ISL_15618045	06-Montreal	2022-10-11	BA.5.1
L00537750001	EPI_ISL_15618046	06-Montreal	2022-10-11	BF.7
L00537752001	EPI_ISL_15618047	06-Montreal	2022-10-11	BA.5.2
L00537754001	EPI_ISL_15618048	06-Montreal	2022-10-11	BA.5.6
L00537773001	EPI_ISL_15618050	06-Montreal	2022-10-11	BA.5.6
L00537961001	EPI_ISL_15415623	13-Laval	2022-10-11	BA.5.2
L00538053001	EPI_ISL_15415619	06-Montreal	2022-10-11	BA.5.1
L00538057001	EPI_ISL_15415620	06-Montreal	2022-10-11	BA.5.2.1
L00538059001	EPI_ISL_15415621	06-Montreal	2022-10-11	BA.5.2.8
L00538061001	unavailable_10794	06-Montreal	2022-10-11	BA.5.2.1
L00538084001	EPI_ISL_15415618	06-Montreal	2022-10-11	BA.5.2
L00538114001	unavailable_10796	13-Laval	2022-10-11	BQ.1.1
L00538172001	unavailable_10797	06-Montreal	2022-10-11	BA.5.2.1
L00538178001	EPI_ISL_15415617	06-Montreal	2022-10-11	BA.5.1.7
L00538407001	EPI_ISL_15510107	06-Montreal	2022-10-11	BF.7
L00538419001	EPI_ISL_15510101	01-Bas-Saint-Laurent	2022-10-11	BF.8
L00538422001	EPI_ISL_15510100	01-Bas-Saint-Laurent	2022-10-11	BA.5.2.22
L00538425001	EPI_ISL_15510226	01-Bas-Saint-Laurent	2022-10-11	BA.5.3.1
L00538580001	EPI_ISL_15510202	09-Cote-Nord	2022-10-11	BA.5.1.7
L00538583001	EPI_ISL_15510201	09-Cote-Nord	2022-10-11	BA.5.2.1
L00538689001	EPI_ISL_15510034	03-Capitale-Nationale	2022-10-11	BF.7
L00538693001	EPI_ISL_15510032	03-Capitale-Nationale	2022-10-11	BK.1
L00538700001	unavailable_10807	03-Capitale-Nationale	2022-10-11	BA.5.2.1
L00538716001	EPI_ISL_15510271	13-Laval	2022-10-11	BF.5
L00538921001	EPI_ISL_15510015	06-Montreal	2022-10-11	BA.5.2.1
L00538924001	EPI_ISL_15510013	06-Montreal	2022-10-11	BA.5.2.1
L00538926001	EPI_ISL_15510012	06-Montreal	2022-10-11	BA.5.2
L00538927001	EPI_ISL_15510011	06-Montreal	2022-10-11	BA.5.2
L00538933001	EPI_ISL_15510009	06-Montreal	2022-10-11	BA.5.2
L00538936001	EPI_ISL_15510008	06-Montreal	2022-10-11	BA.4.6
L00538938001	EPI_ISL_15510007	06-Montreal	2022-10-11	BA.5.2.1
L00538940001	EPI_ISL_15510006	06-Montreal	2022-10-11	CC.1
L00538942001	EPI_ISL_15510005	06-Montreal	2022-10-11	BA.5.1.7
L00538945001	EPI_ISL_15510004	06-Montreal	2022-10-11	BA.5.2.22
L00538952001	unavailable_10819	06-Montreal	2022-10-11	BA.5.1.23
L00538963001	EPI_ISL_15510156	06-Montreal	2022-10-11	BA.5.1
L00538964001	EPI_ISL_15509998	06-Montreal	2022-10-11	BA.5.2.1
L00539092001	EPI_ISL_15509983	06-Montreal	2022-10-11	BA.4.6
L00539283001	EPI_ISL_15510147	01-Bas-Saint-Laurent	2022-10-11	BA.5.1
L00539301001	EPI_ISL_15509974	03-Capitale-Nationale	2022-10-11	BA.5.2
L00539302001	EPI_ISL_15510146	03-Capitale-Nationale	2022-10-11	BA.5.2.6
L00539305001	EPI_ISL_15509973	03-Capitale-Nationale	2022-10-11	BA.5.2.1
L00539309001	EPI_ISL_15509972	03-Capitale-Nationale	2022-10-11	BQ.1.1
L00539311001	EPI_ISL_15509971	03-Capitale-Nationale	2022-10-11	BA.5.1
L00539320001	EPI_ISL_15509967	03-Capitale-Nationale	2022-10-11	BF.28
L00539415001	EPI_ISL_15510137	03-Capitale-Nationale	2022-10-11	BA.4.6
L00539417001	unavailable_10831	03-Capitale-Nationale	2022-10-11	BF.10
L00539419001	EPI_ISL_15510135	03-Capitale-Nationale	2022-10-11	BF.10
L00539435001	EPI_ISL_15509941	03-Capitale-Nationale	2022-10-11	BA.5.2.9
L00539437001	EPI_ISL_15509940	01-Bas-Saint-Laurent	2022-10-11	BF.28
L00541258001	unavailable_10835	06-Montreal	2022-10-12	BA.5.1.25
L00540198001	unavailable_10836	06-Montreal	2022-10-13	BA.5.1
L00540221001	EPI_ISL_15617081	06-Montreal	2022-10-16	BA.5.2.1
L00541361001	unavailable_10838	06-Montreal	2022-10-16	BE.1.2.1
L00541364001	EPI_ISL_15616952	06-Montreal	2022-10-16	BA.5.5
L00539971001	EPI_ISL_15617648	06-Montreal	2022-10-17	BA.4.6
L00540054001	EPI_ISL_15617668	13-Laval	2022-10-17	BF.28
L00540107001	EPI_ISL_15617684	13-Laval	2022-10-17	BF.10
L00540202001	EPI_ISL_15617695	06-Montreal	2022-10-17	BA.4.6
L00540205001	EPI_ISL_15617696	06-Montreal	2022-10-17	BF.7
L00540224001	EPI_ISL_15617698	13-Laval	2022-10-17	BA.2.75
L00540227001	EPI_ISL_15617699	06-Montreal	2022-10-17	BA.5.2
L00540230001	EPI_ISL_15617701	06-Montreal	2022-10-17	BQ.1.1
L00540236001	EPI_ISL_15617703	06-Montreal	2022-10-17	BA.5.2.1
L00540237001	unavailable_10849	06-Montreal	2022-10-17	BA.5.1.7
L00540240001	EPI_ISL_15617704	06-Montreal	2022-10-17	BA.5.2.1
L00540242001	EPI_ISL_15617705	06-Montreal	2022-10-17	BA.5.6
L00540254001	unavailable_10852	07-Outaouais	2022-10-17	BF.4
L00540258001	EPI_ISL_15617706	07-Outaouais	2022-10-17	BQ.1.1
L00540262001	EPI_ISL_15617707	07-Outaouais	2022-10-17	BA.5.1.7
L00540264001	EPI_ISL_15617708	07-Outaouais	2022-10-17	BA.4.1
L00540265001	unavailable_10856	07-Outaouais	2022-10-17	BA.5.2.7
L00540267001	unavailable_10857	07-Outaouais	2022-10-17	BQ.1.2
L00540272001	unavailable_10858	07-Outaouais	2022-10-17	BA.5.2.1
L00540274001	EPI_ISL_15617709	07-Outaouais	2022-10-17	BQ.1.2
L00540277001	unavailable_10860	07-Outaouais	2022-10-17	BA.4.6
L00540279001	EPI_ISL_15617710	07-Outaouais	2022-10-17	BA.5.2.1
L00540280001	EPI_ISL_15617711	07-Outaouais	2022-10-17	BA.5.1
L00540282001	unavailable_10863	07-Outaouais	2022-10-17	BA.5.2.1
L00540284001	EPI_ISL_15617712	07-Outaouais	2022-10-17	BQ.1
L00540285001	unavailable_10865	07-Outaouais	2022-10-17	BA.4.6
L00540287001	EPI_ISL_15617802	07-Outaouais	2022-10-17	BA.4.6
L00540288001	EPI_ISL_15617803	07-Outaouais	2022-10-17	BA.5.1
L00540291001	EPI_ISL_15617804	07-Outaouais	2022-10-17	BA.5.1
L00540297001	unavailable_10869	07-Outaouais	2022-10-17	BK.1
L00540299001	EPI_ISL_15617805	07-Outaouais	2022-10-17	BA.5.1
L00540300001	unavailable_10871	07-Outaouais	2022-10-17	BA.4.6
L00540485001	EPI_ISL_15617821	07-Outaouais	2022-10-17	BQ.1.2
L00540488001	EPI_ISL_15617822	07-Outaouais	2022-10-17	BQ.1
L00540491001	unavailable_10874	07-Outaouais	2022-10-17	BQ.1.2
L00540497001	unavailable_10875	07-Outaouais	2022-10-17	BQ.1
L00540504001	unavailable_10876	07-Outaouais	2022-10-17	BA.4.6
L00540512001	unavailable_10877	06-Montreal	2022-10-17	BQ.1
L00540531001	EPI_ISL_15617825	06-Montreal	2022-10-17	BA.5.2.9
L00540560001	EPI_ISL_15617828	01-Bas-Saint-Laurent	2022-10-17	BQ.1.1
L00540563001	EPI_ISL_15617830	01-Bas-Saint-Laurent	2022-10-17	BA.5.2.27
L00540684001	EPI_ISL_15617854	06-Montreal	2022-10-17	BA.5.1
L00540687001	EPI_ISL_15617857	06-Montreal	2022-10-17	BA.4.6
L00540688001	EPI_ISL_15617858	06-Montreal	2022-10-17	BF.9
L00540690001	unavailable_10884	06-Montreal	2022-10-17	BA.5.2.6
L00540693001	EPI_ISL_15617859	06-Montreal	2022-10-17	BF.9
L00540694001	EPI_ISL_15617860	06-Montreal	2022-10-17	BF.9
L00540695001	EPI_ISL_15617861	06-Montreal	2022-10-17	BA.5.1
L00540697001	EPI_ISL_15617862	06-Montreal	2022-10-17	BF.9
L00540698001	EPI_ISL_15617863	06-Montreal	2022-10-17	BA.5.2.8
L00541160001	EPI_ISL_15510328	13-Laval	2022-10-17	BA.5.2
L00541162001	EPI_ISL_15510330	13-Laval	2022-10-17	BA.4.1
L00541166001	EPI_ISL_15510331	13-Laval	2022-10-17	BQ.1
L00541170001	EPI_ISL_15510335	13-Laval	2022-10-17	BA.4.6
L00541171001	EPI_ISL_15510336	13-Laval	2022-10-17	BA.5.1.7
L00541172001	EPI_ISL_15510338	13-Laval	2022-10-17	BQ.1.1
L00541181001	EPI_ISL_15510300	13-Laval	2022-10-17	BA.4.6
L00541184001	EPI_ISL_15510305	13-Laval	2022-10-17	BA.4.6
L00541186001	EPI_ISL_15510309	13-Laval	2022-10-17	BA.5.2.22
L00541190001	EPI_ISL_15510315	13-Laval	2022-10-17	BA.5.2
L00541192001	EPI_ISL_15510320	13-Laval	2022-10-17	BA.5.2.1
L00541195001	EPI_ISL_15510342	06-Montreal	2022-10-17	BA.4.6
L00541276001	EPI_ISL_15510359	13-Laval	2022-10-17	BQ.1.1
L00541295001	EPI_ISL_15510366	06-Montreal	2022-10-17	BA.5.1
L00541297001	EPI_ISL_15617196	13-Laval	2022-10-17	BQ.1.1
L00541300001	EPI_ISL_15617131	13-Laval	2022-10-17	BQ.1.1
L00541301001	EPI_ISL_15510348	13-Laval	2022-10-17	BA.5.6
L00541305001	EPI_ISL_15617162	13-Laval	2022-10-17	BF.5
L00541308001	EPI_ISL_15617211	13-Laval	2022-10-17	BF.10
L00541312001	EPI_ISL_15616978	13-Laval	2022-10-17	BF.5
L00541313001	EPI_ISL_15616919	13-Laval	2022-10-17	BF.26
L00541317001	EPI_ISL_15616983	13-Laval	2022-10-17	BQ.1.1
L00541318001	EPI_ISL_15616979	06-Montreal	2022-10-17	BA.5.2
L00541320001	EPI_ISL_15617119	13-Laval	2022-10-17	BA.5.2.1
L00541328001	EPI_ISL_15617157	13-Laval	2022-10-17	BF.5
L00541333001	EPI_ISL_15616966	06-Montreal	2022-10-17	BA.5.2.21
L00541337001	EPI_ISL_15617111	13-Laval	2022-10-17	BQ.1.1
L00541340001	EPI_ISL_15617037	13-Laval	2022-10-17	BA.5.1
L00541343001	EPI_ISL_15616967	13-Laval	2022-10-17	BF.5
L00541345001	EPI_ISL_15617049	13-Laval	2022-10-17	BA.5.2
L00541347001	EPI_ISL_15617210	13-Laval	2022-10-17	BA.5.2.21
L00541349001	EPI_ISL_15616956	13-Laval	2022-10-17	BA.4.6
L00541354001	EPI_ISL_15617153	13-Laval	2022-10-17	BA.5.2.1
L00541360001	EPI_ISL_15617140	06-Montreal	2022-10-17	BQ.1.1
L00541362001	EPI_ISL_15617026	06-Montreal	2022-10-17	BA.4.6
L00541365001	EPI_ISL_15617150	06-Montreal	2022-10-17	BF.5
L00541366001	EPI_ISL_15617002	06-Montreal	2022-10-17	BA.5.6
L00541368001	EPI_ISL_15616994	06-Montreal	2022-10-17	BA.4.6
L00541375001	EPI_ISL_15617015	06-Montreal	2022-10-17	BA.4.6
L00541376001	EPI_ISL_15617189	06-Montreal	2022-10-17	BA.5.5
L00541377001	unavailable_10930	06-Montreal	2022-10-17	BA.4.6
L00541378001	EPI_ISL_15617010	06-Montreal	2022-10-17	BF.28
L00541380001	EPI_ISL_15617123	06-Montreal	2022-10-17	BA.5.1.7
L00541383001	EPI_ISL_15617175	06-Montreal	2022-10-17	BA.5.1.7
L00541387001	EPI_ISL_15617137	06-Montreal	2022-10-17	BF.8
L00541389001	EPI_ISL_15617178	06-Montreal	2022-10-17	BQ.1.1
L00541395001	EPI_ISL_15617152	06-Montreal	2022-10-17	BA.5.6
L00541396001	EPI_ISL_15616961	06-Montreal	2022-10-17	BA.4.6
L00541406001	EPI_ISL_15616928	06-Montreal	2022-10-17	BA.4.6
L00541408001	EPI_ISL_15617105	06-Montreal	2022-10-17	BF.5
L00541411001	EPI_ISL_15617028	06-Montreal	2022-10-17	BA.5.1.7
L00541415001	EPI_ISL_15617146	06-Montreal	2022-10-17	BA.5.2
L00541418001	EPI_ISL_15616981	06-Montreal	2022-10-17	BA.5.2
L00541419001	EPI_ISL_15616922	06-Montreal	2022-10-17	BA.5.5
L00541421001	EPI_ISL_15617134	06-Montreal	2022-10-17	BQ.1.1
L00541422001	EPI_ISL_15617159	06-Montreal	2022-10-17	BA.4.6
L00541426001	EPI_ISL_15616944	06-Montreal	2022-10-17	BA.5.2
L00541428001	EPI_ISL_15617222	06-Montreal	2022-10-17	BA.5.2.1
L00541431001	EPI_ISL_15617009	06-Montreal	2022-10-17	BA.5.1.1
L00541433001	EPI_ISL_15617039	06-Montreal	2022-10-17	BA.5.2.1
L00541439001	EPI_ISL_15617221	06-Montreal	2022-10-17	BA.4.6
L00541441001	EPI_ISL_15616991	06-Montreal	2022-10-17	BQ.1
L00541453001	EPI_ISL_15617198	06-Montreal	2022-10-17	BF.26
L00541475001	EPI_ISL_15617161	06-Montreal	2022-10-17	BA.5.2.25
L00541479001	EPI_ISL_15617176	09-Cote-Nord	2022-10-17	BF.10
L00541481001	EPI_ISL_15617088	09-Cote-Nord	2022-10-17	BA.5.2.6
L00541482001	EPI_ISL_15617089	09-Cote-Nord	2022-10-17	BA.4.6
L00541484001	EPI_ISL_15617023	09-Cote-Nord	2022-10-17	BA.5.1.7
L00541486001	EPI_ISL_15617004	06-Montreal	2022-10-17	BA.5.2
L00541489001	EPI_ISL_15617226	06-Montreal	2022-10-17	BA.5.2
L00541491001	EPI_ISL_15617163	06-Montreal	2022-10-17	BQ.1.1
L00541497001	EPI_ISL_15617132	01-Bas-Saint-Laurent	2022-10-17	BA.5.2
L00541503001	EPI_ISL_15617024	01-Bas-Saint-Laurent	2022-10-17	BA.5.1.7
L00541506001	EPI_ISL_15617141	06-Montreal	2022-10-17	BA.4.6
L00541508001	unavailable_10964	06-Montreal	2022-10-17	BF.5
L00541509001	EPI_ISL_15616988	06-Montreal	2022-10-17	BA.5.2
L00541511001	EPI_ISL_15617091	06-Montreal	2022-10-17	BA.5.2.1
L00541512001	EPI_ISL_15617087	06-Montreal	2022-10-17	BA.5.1
L00541514001	EPI_ISL_15617058	06-Montreal	2022-10-17	BA.4.6
L00541517001	EPI_ISL_15616934	06-Montreal	2022-10-17	BQ.1
L00541518001	EPI_ISL_15617173	01-Bas-Saint-Laurent	2022-10-17	BA.5.1
L00541519001	EPI_ISL_15617224	06-Montreal	2022-10-17	BA.2.75.2
L00541520001	EPI_ISL_15617006	06-Montreal	2022-10-17	BA.2.3.20
L00541525001	EPI_ISL_15617042	01-Bas-Saint-Laurent	2022-10-17	BA.5.2.9
L00541527001	unavailable_10974	01-Bas-Saint-Laurent	2022-10-17	BA.5.1.10
L00541528001	EPI_ISL_15617001	01-Bas-Saint-Laurent	2022-10-17	BA.5.2.9
L00541529001	EPI_ISL_15616946	01-Bas-Saint-Laurent	2022-10-17	BA.5.6
L00541531001	EPI_ISL_15617160	01-Bas-Saint-Laurent	2022-10-17	BA.5.2.22
L00541532001	EPI_ISL_15617012	01-Bas-Saint-Laurent	2022-10-17	BA.5.2.22
L00541533001	EPI_ISL_15616948	06-Montreal	2022-10-17	BA.5.1.7
L00541534001	EPI_ISL_15616926	01-Bas-Saint-Laurent	2022-10-17	BA.5.6
L00541536001	EPI_ISL_15617090	06-Montreal	2022-10-17	BE.1.1
L00541538001	EPI_ISL_15617166	13-Laval	2022-10-17	BA.4.6
L00541540001	EPI_ISL_15617190	06-Montreal	2022-10-17	BF.7
L00541542001	EPI_ISL_15617066	06-Montreal	2022-10-17	BA.4.6
L00541544001	EPI_ISL_15616989	06-Montreal	2022-10-17	XBB.1
L00541718001	EPI_ISL_15617025	03-Capitale-Nationale	2022-10-17	BA.5.1
L00541719001	EPI_ISL_15617067	03-Capitale-Nationale	2022-10-17	BF.7
L00541797001	EPI_ISL_15617193	03-Capitale-Nationale	2022-10-17	BA.4.6
L00541800001	EPI_ISL_15616938	03-Capitale-Nationale	2022-10-17	BA.5.1
L00541802001	EPI_ISL_15616921	03-Capitale-Nationale	2022-10-17	BF.13
L00541809001	unavailable_10991	03-Capitale-Nationale	2022-10-17	BA.5.2.1
L00541817001	EPI_ISL_15617172	03-Capitale-Nationale	2022-10-17	BF.5
L00541821001	EPI_ISL_15617086	03-Capitale-Nationale	2022-10-17	BA.5.2
L00541823001	EPI_ISL_15617212	03-Capitale-Nationale	2022-10-17	BF.28
L00541824001	EPI_ISL_15617112	03-Capitale-Nationale	2022-10-17	BF.28
L00541828001	EPI_ISL_15616924	03-Capitale-Nationale	2022-10-17	BA.5.1.23
L00541830001	EPI_ISL_15617227	03-Capitale-Nationale	2022-10-17	BA.5.1
L00541833001	EPI_ISL_15617096	03-Capitale-Nationale	2022-10-17	BA.5.1
L00541834001	EPI_ISL_15617095	03-Capitale-Nationale	2022-10-17	BA.4.6
L00541835001	unavailable_11000	03-Capitale-Nationale	2022-10-17	BQ.1
L00541836001	EPI_ISL_15616997	03-Capitale-Nationale	2022-10-17	BA.5.2.1
L00541838001	EPI_ISL_15616925	03-Capitale-Nationale	2022-10-17	BF.10
L00541847001	EPI_ISL_15617225	03-Capitale-Nationale	2022-10-17	BF.7
L00541851001	EPI_ISL_15617014	03-Capitale-Nationale	2022-10-17	BA.5.2.9
L00541893001	EPI_ISL_15617107	03-Capitale-Nationale	2022-10-17	BF.7
L00541896001	unavailable_11006	03-Capitale-Nationale	2022-10-17	BA.4.6
L00541901001	EPI_ISL_15617059	03-Capitale-Nationale	2022-10-17	BA.4.6
L00541903001	EPI_ISL_15617109	03-Capitale-Nationale	2022-10-17	BA.5.2.1
L00541916001	unavailable_11009	03-Capitale-Nationale	2022-10-17	BA.4.1.8
L00541923001	EPI_ISL_15617055	03-Capitale-Nationale	2022-10-17	BA.5.2
L00541926001	EPI_ISL_15616935	09-Cote-Nord	2022-10-17	BA.5.2.1
L00541930001	EPI_ISL_15617106	03-Capitale-Nationale	2022-10-17	BA.5.2.1
L00541932001	EPI_ISL_15617083	03-Capitale-Nationale	2022-10-17	BQ.1
L00541934001	EPI_ISL_15617130	03-Capitale-Nationale	2022-10-17	BA.5.1.12
L00541938001	EPI_ISL_15617060	03-Capitale-Nationale	2022-10-17	BA.4.6
L00541942001	EPI_ISL_15617097	03-Capitale-Nationale	2022-10-17	BA.4.6
L00541949001	EPI_ISL_15616993	03-Capitale-Nationale	2022-10-17	BA.5.2
L00541952001	EPI_ISL_15616990	03-Capitale-Nationale	2022-10-17	BA.5.1.7
L00541955001	EPI_ISL_15617142	03-Capitale-Nationale	2022-10-17	BA.5.2.1
L00541957001	unavailable_11020	03-Capitale-Nationale	2022-10-17	BA.5.1
L00541961001	EPI_ISL_15617000	03-Capitale-Nationale	2022-10-17	BA.4.6
L00541964001	EPI_ISL_15617147	03-Capitale-Nationale	2022-10-17	BF.7
L00541969001	EPI_ISL_15617056	03-Capitale-Nationale	2022-10-17	BA.5.2.1
L00541972001	EPI_ISL_15617887	03-Capitale-Nationale	2022-10-17	BQ.1
L00541974001	EPI_ISL_15617085	03-Capitale-Nationale	2022-10-17	BA.5.1.7
L00541976001	EPI_ISL_15617101	03-Capitale-Nationale	2022-10-17	BA.4.6
L00541981001	EPI_ISL_15617082	03-Capitale-Nationale	2022-10-17	BA.5.2.1
L00541984001	EPI_ISL_15617180	03-Capitale-Nationale	2022-10-17	BA.4.6
L00541986001	EPI_ISL_15617127	03-Capitale-Nationale	2022-10-17	BA.5.1
L00541988001	EPI_ISL_15617038	03-Capitale-Nationale	2022-10-17	BF.7
L00541989001	EPI_ISL_15617214	03-Capitale-Nationale	2022-10-17	BA.5.1.7
L00541991001	unavailable_11032	03-Capitale-Nationale	2022-10-17	BA.5.2.1
L00541994001	EPI_ISL_15616980	03-Capitale-Nationale	2022-10-17	BA.2.75.2
L00542156001	EPI_ISL_15617169	06-Montreal	2022-10-17	BA.5.2
L00542159001	EPI_ISL_15617045	06-Montreal	2022-10-17	BA.5.2.1
L00542160001	EPI_ISL_15617018	06-Montreal	2022-10-17	BE.1.2.1
L00542163001	EPI_ISL_15617170	06-Montreal	2022-10-17	BA.5.1.7
L00542164001	EPI_ISL_15617194	06-Montreal	2022-10-17	BA.5.1
L00542165001	EPI_ISL_15617171	06-Montreal	2022-10-17	BA.5.1.5
L00542166001	EPI_ISL_15616973	06-Montreal	2022-10-17	BA.5.1
L00542168001	EPI_ISL_15616932	06-Montreal	2022-10-17	BA.4.6
L00542170001	EPI_ISL_15617125	06-Montreal	2022-10-17	BA.5.1
L00542172001	EPI_ISL_15617110	06-Montreal	2022-10-17	BK.1
L00542179001	unavailable_11044	06-Montreal	2022-10-17	BQ.1.1
L00542193001	EPI_ISL_15616977	06-Montreal	2022-10-17	BA.4.6
L00542197001	EPI_ISL_15616999	06-Montreal	2022-10-17	BA.5.1
L00542202001	EPI_ISL_15617139	06-Montreal	2022-10-17	BA.4.6
L00542207001	EPI_ISL_15617080	06-Montreal	2022-10-17	BA.4.6
L00542208001	unavailable_11049	06-Montreal	2022-10-17	BQ.1
L00542213001	EPI_ISL_15617122	06-Montreal	2022-10-17	BA.5.1.20
L00542344001	EPI_ISL_15617136	03-Capitale-Nationale	2022-10-17	BA.5.2.6
L00542346001	EPI_ISL_15616986	03-Capitale-Nationale	2022-10-17	BF.7
L00542355001	EPI_ISL_15616963	03-Capitale-Nationale	2022-10-17	BA.5.1
L00542356001	EPI_ISL_15616964	03-Capitale-Nationale	2022-10-17	BQ.1.1
L00542359001	EPI_ISL_15617121	03-Capitale-Nationale	2022-10-17	BA.5.2.6
L00542360001	unavailable_11056	03-Capitale-Nationale	2022-10-17	BQ.1.1
L00542362001	EPI_ISL_15617117	03-Capitale-Nationale	2022-10-17	BA.5.2
L00542365001	EPI_ISL_15617223	03-Capitale-Nationale	2022-10-17	BA.5.6
L00542368001	EPI_ISL_15617124	03-Capitale-Nationale	2022-10-17	BK.1
L00542374001	EPI_ISL_15617048	03-Capitale-Nationale	2022-10-17	BA.5.2.9
L00542383001	EPI_ISL_15617103	03-Capitale-Nationale	2022-10-17	BA.5.6
L00542384001	EPI_ISL_15616962	03-Capitale-Nationale	2022-10-17	BQ.1.1
L00540206001	EPI_ISL_15617697	06-Montreal	2022-10-18	BQ.1.1
L00540228001	EPI_ISL_15617700	06-Montreal	2022-10-18	BA.4.6
L00540234001	EPI_ISL_15617702	06-Montreal	2022-10-18	BA.4.6
L00540389001	EPI_ISL_15617873	06-Montreal	2022-10-18	BA.5.2.1
L00540493001	EPI_ISL_15617823	07-Outaouais	2022-10-18	BF.7
L00540686001	EPI_ISL_15617856	06-Montreal	2022-10-18	BF.9
L00540689001	unavailable_11069	06-Montreal	2022-10-18	BQ.1
L00540691001	unavailable_11070	06-Montreal	2022-10-18	BA.5.2.1
L00541025001	EPI_ISL_15510378	06-Montreal	2022-10-18	BA.5.2.1
L00541177001	EPI_ISL_15510374	13-Laval	2022-10-18	BA.5.2.1
L00541359001	EPI_ISL_15617092	06-Montreal	2022-10-18	BF.7
L00541363001	EPI_ISL_15617072	06-Montreal	2022-10-18	BE.1.1.1
L00541381001	EPI_ISL_15617050	06-Montreal	2022-10-18	BE.1.2.1
L00541388001	EPI_ISL_15617186	06-Montreal	2022-10-18	BA.5.2.1
L00541390001	EPI_ISL_15617143	06-Montreal	2022-10-18	BA.5.6
L00541397001	EPI_ISL_15617120	06-Montreal	2022-10-18	BQ.1
L00541401001	EPI_ISL_15616958	06-Montreal	2022-10-18	BA.4.6
L00541404001	EPI_ISL_15617149	06-Montreal	2022-10-18	BA.5.2.1
L00541417001	EPI_ISL_15617116	06-Montreal	2022-10-18	BF.7
L00541423001	EPI_ISL_15617202	06-Montreal	2022-10-18	BA.4.6
L00541429001	EPI_ISL_15617164	06-Montreal	2022-10-18	BQ.1.1
L00541437001	EPI_ISL_15617074	06-Montreal	2022-10-18	BA.5.6
L00541444001	EPI_ISL_15617020	06-Montreal	2022-10-18	BQ.1
L00541449001	EPI_ISL_15616955	06-Montreal	2022-10-18	BA.5.6
L00541494001	EPI_ISL_15616939	06-Montreal	2022-10-18	BA.5
L00541496001	EPI_ISL_15617077	06-Montreal	2022-10-18	BQ.1.1
L00541499001	unavailable_11089	06-Montreal	2022-10-18	BA.5.2
L00541501001	EPI_ISL_15617203	06-Montreal	2022-10-18	BA.5.2.1
L00541521001	EPI_ISL_15617128	06-Montreal	2022-10-18	BA.5.1.10
L00541524001	EPI_ISL_15617044	01-Bas-Saint-Laurent	2022-10-18	BA.5.2.1
L00541548001	EPI_ISL_15617206	09-Cote-Nord	2022-10-18	BA.4.6
L00541551001	EPI_ISL_15616972	09-Cote-Nord	2022-10-18	BA.4.6
L00541552001	unavailable_11095	09-Cote-Nord	2022-10-18	BA.4.6
L00541554001	EPI_ISL_15617197	09-Cote-Nord	2022-10-18	BA.4.6
L00541557001	EPI_ISL_15617099	09-Cote-Nord	2022-10-18	BA.4.6
L00541560001	EPI_ISL_15616949	09-Cote-Nord	2022-10-18	BA.4.6
L00541562001	EPI_ISL_15617195	09-Cote-Nord	2022-10-18	BA.4.6
L00541565001	EPI_ISL_15616940	09-Cote-Nord	2022-10-18	BQ.1
L00541725001	EPI_ISL_15617883	09-Cote-Nord	2022-10-18	BQ.1.1
L00541811001	EPI_ISL_15616923	03-Capitale-Nationale	2022-10-18	BF.7
L00541813001	EPI_ISL_15617199	03-Capitale-Nationale	2022-10-18	BA.5.2
L00541815001	EPI_ISL_15617181	03-Capitale-Nationale	2022-10-18	BE.1.1
L00541849001	EPI_ISL_15616937	03-Capitale-Nationale	2022-10-18	BF.10
L00541877001	EPI_ISL_15616959	03-Capitale-Nationale	2022-10-18	BA.5.2
L00541881001	EPI_ISL_15616971	03-Capitale-Nationale	2022-10-18	BF.5
L00541888001	EPI_ISL_15617068	03-Capitale-Nationale	2022-10-18	BA.5.5
L00541895001	EPI_ISL_15617100	03-Capitale-Nationale	2022-10-18	BA.4.6
L00541905001	EPI_ISL_15617046	03-Capitale-Nationale	2022-10-18	BA.4.6
L00541908001	unavailable_11111	03-Capitale-Nationale	2022-10-18	BA.5.2
L00541911001	EPI_ISL_15617071	03-Capitale-Nationale	2022-10-18	BQ.1.1
L00541914001	EPI_ISL_15616915	03-Capitale-Nationale	2022-10-18	BA.5.2.9
L00541918001	EPI_ISL_15616984	03-Capitale-Nationale	2022-10-18	BF.7
L00541920001	EPI_ISL_15616942	03-Capitale-Nationale	2022-10-18	BA.5.2.1
L00542161001	unavailable_11116	06-Montreal	2022-10-18	BA.5.8
L00542175001	EPI_ISL_15617062	06-Montreal	2022-10-18	BF.7
L00542187001	EPI_ISL_15617133	06-Montreal	2022-10-18	BF.10
L00542189001	EPI_ISL_15617126	06-Montreal	2022-10-18	BF.7
L00542358001	EPI_ISL_15616968	03-Capitale-Nationale	2022-10-18	BA.5.2
L00542595001	unavailable_11121	06-Montreal	2022-10-19	BA.5.2
L00543909001	unavailable_11122	06-Montreal	2022-10-21	BA.5.2
L00430522001	unavailable_11123	06-Montreal	2022-10-22	AY.25.1
L00542637001	EPI_ISL_15617885	06-Montreal	2022-10-22	BQ.1.3
L00542639001	EPI_ISL_15617886	06-Montreal	2022-10-23	BF.7
L00543208001	EPI_ISL_15719882	06-Montreal	2022-10-23	BA.5.1.1
L00543742001	unavailable_11127	07-Outaouais	2022-10-23	BA.5.2.1
L00543755001	EPI_ISL_15720007	06-Montreal	2022-10-23	BA.5.2.1
L00544155001	EPI_ISL_15720006	06-Montreal	2022-10-23	BA.5.2
L00544235001	EPI_ISL_15719997	06-Montreal	2022-10-23	BQ.1.1
L00545281001	EPI_ISL_15719715	06-Montreal	2022-10-23	BF.10
L00545296001	EPI_ISL_15719713	06-Montreal	2022-10-23	BA.5.1
L00545314001	EPI_ISL_15719896	06-Montreal	2022-10-23	BF.5
L00543019001	EPI_ISL_15781276	06-Montreal	2022-10-24	BF.10
L00543021001	EPI_ISL_15781277	06-Montreal	2022-10-24	BQ.1
L00543023001	EPI_ISL_15781278	06-Montreal	2022-10-24	BA.5.2.20
L00543026001	EPI_ISL_15781279	06-Montreal	2022-10-24	BA.5.2.1
L00543028001	EPI_ISL_15781280	06-Montreal	2022-10-24	BA.5.2.1
L00543044001	EPI_ISL_15781281	06-Montreal	2022-10-24	BA.5.2.20
L00543046001	EPI_ISL_15781282	06-Montreal	2022-10-24	BQ.1
L00543050001	EPI_ISL_15781283	06-Montreal	2022-10-24	BM.1.1
L00543057001	EPI_ISL_15781284	06-Montreal	2022-10-24	BF.21
L00543061001	EPI_ISL_15781285	06-Montreal	2022-10-24	BA.5.1
L00543064001	EPI_ISL_15781286	13-Laval	2022-10-24	BA.4.6
L00543065001	EPI_ISL_15781287	06-Montreal	2022-10-24	BQ.1.1
L00543068001	EPI_ISL_15781288	06-Montreal	2022-10-24	BA.5.2.1
L00543069001	EPI_ISL_15781289	06-Montreal	2022-10-24	BQ.1
L00543071001	EPI_ISL_15781290	06-Montreal	2022-10-24	BA.5.1
L00543074001	EPI_ISL_15781292	06-Montreal	2022-10-24	BM.1.1
L00543078001	EPI_ISL_15781293	06-Montreal	2022-10-24	BA.4.6
L00543080001	EPI_ISL_15781294	06-Montreal	2022-10-24	BA.4.6
L00543084001	EPI_ISL_15781295	13-Laval	2022-10-24	BQ.1.1
L00543086001	EPI_ISL_15781296	06-Montreal	2022-10-24	BA.5.1.12
L00543092001	EPI_ISL_15781297	06-Montreal	2022-10-24	BA.5.2.1
L00543093001	EPI_ISL_15781298	06-Montreal	2022-10-24	BQ.1.1
L00543096001	EPI_ISL_15781299	06-Montreal	2022-10-24	BQ.1.1
L00543097001	EPI_ISL_15781300	06-Montreal	2022-10-24	BA.5.2.1
L00543100001	EPI_ISL_15781301	06-Montreal	2022-10-24	BA.5.2
L00543499001	EPI_ISL_15720153	06-Montreal	2022-10-24	BT.1
L00543503001	EPI_ISL_15720154	06-Montreal	2022-10-24	BA.4.6
L00543505001	EPI_ISL_15720155	06-Montreal	2022-10-24	BA.4.6
L00543519001	EPI_ISL_15720160	06-Montreal	2022-10-24	BA.5.2.1
L00543559001	EPI_ISL_15720182	06-Montreal	2022-10-24	BA.5.2.1
L00543565001	EPI_ISL_15720188	13-Laval	2022-10-24	BQ.1.1
L00543568001	unavailable_11165	13-Laval	2022-10-24	BA.4.6
L00543600001	EPI_ISL_15720199	13-Laval	2022-10-24	BF.10
L00543604001	unavailable_11167	06-Montreal	2022-10-24	BA.5.1.7
L00543611001	EPI_ISL_15720206	06-Montreal	2022-10-24	BA.5.5
L00543612001	EPI_ISL_15720207	13-Laval	2022-10-24	BA.5.1.1
L00543613001	EPI_ISL_15720208	06-Montreal	2022-10-24	BA.5.2.1
L00543614001	EPI_ISL_15720209	06-Montreal	2022-10-24	BA.5.5
L00543615001	unavailable_11172	06-Montreal	2022-10-24	BQ.1
L00543616001	EPI_ISL_15720210	06-Montreal	2022-10-24	BQ.1.1
L00543619001	EPI_ISL_15720211	06-Montreal	2022-10-24	BA.5.1.7
L00543623001	EPI_ISL_15720212	06-Montreal	2022-10-24	BA.5.1.7
L00543626001	EPI_ISL_15720213	06-Montreal	2022-10-24	BA.5.1.7
L00543627001	EPI_ISL_15720214	06-Montreal	2022-10-24	BQ.1
L00543665001	EPI_ISL_15617930	01-Bas-Saint-Laurent	2022-10-24	BA.5.2.1
L00543671001	EPI_ISL_15720215	07-Outaouais	2022-10-24	BF.7
L00543673001	EPI_ISL_15720216	07-Outaouais	2022-10-24	BA.5.6
L00543675001	EPI_ISL_15720217	07-Outaouais	2022-10-24	BF.7
L00543678001	unavailable_11182	07-Outaouais	2022-10-24	BF.7
L00543681001	EPI_ISL_15617931	07-Outaouais	2022-10-24	BA.5.1.7
L00543683001	EPI_ISL_15617932	07-Outaouais	2022-10-24	BF.7
L00543687001	EPI_ISL_15617933	07-Outaouais	2022-10-24	BN.1
L00543690001	EPI_ISL_15617934	07-Outaouais	2022-10-24	BQ.1
L00543694001	EPI_ISL_15617935	07-Outaouais	2022-10-24	BA.5.2.1
L00543698001	EPI_ISL_15617936	07-Outaouais	2022-10-24	BQ.1.1
L00543699001	EPI_ISL_15617937	07-Outaouais	2022-10-24	BA.5.1
L00543701001	EPI_ISL_15617938	07-Outaouais	2022-10-24	BF.7
L00543702001	EPI_ISL_15617939	07-Outaouais	2022-10-24	BA.5.2.22
L00543705001	EPI_ISL_15617940	07-Outaouais	2022-10-24	BA.4.6
L00543724001	EPI_ISL_15617898	07-Outaouais	2022-10-24	BF.7
L00543731001	unavailable_11194	07-Outaouais	2022-10-24	BA.5
L00543734001	unavailable_11195	07-Outaouais	2022-10-24	BA.5.2
L00543737001	EPI_ISL_15617899	07-Outaouais	2022-10-24	BA.5.2.6
L00543739001	EPI_ISL_15617900	07-Outaouais	2022-10-24	BA.4.6
L00543740001	EPI_ISL_15617901	07-Outaouais	2022-10-24	BF.7
L00543744001	EPI_ISL_15617902	07-Outaouais	2022-10-24	BA.4.6
L00543853001	EPI_ISL_15617922	01-Bas-Saint-Laurent	2022-10-24	BA.5.2.27
L00543855001	EPI_ISL_15617923	01-Bas-Saint-Laurent	2022-10-24	BE.1.1
L00543859001	EPI_ISL_15617925	01-Bas-Saint-Laurent	2022-10-24	BA.5.2.1
L00543860001	EPI_ISL_15617926	01-Bas-Saint-Laurent	2022-10-24	BA.5.2.1
L00543862001	EPI_ISL_15617927	01-Bas-Saint-Laurent	2022-10-24	BE.1.1
L00544153001	EPI_ISL_15617969	06-Montreal	2022-10-24	BA.4.6
L00544184001	EPI_ISL_15719881	01-Bas-Saint-Laurent	2022-10-24	BA.5.1
L00544186001	EPI_ISL_15720005	01-Bas-Saint-Laurent	2022-10-24	BE.1.1
L00544192001	EPI_ISL_15720004	01-Bas-Saint-Laurent	2022-10-24	BA.5.2.21
L00544194001	EPI_ISL_15617977	13-Laval	2022-10-24	BQ.1.1
L00544196001	EPI_ISL_15617978	13-Laval	2022-10-24	BA.5.2.1
L00544203001	unavailable_11211	13-Laval	2022-10-24	BQ.1.2
L00544205001	EPI_ISL_15719880	13-Laval	2022-10-24	BA.4.6
L00544206001	EPI_ISL_15720003	13-Laval	2022-10-24	BA.5.2.23
L00544207001	EPI_ISL_15719879	13-Laval	2022-10-24	BF.7
L00544208001	EPI_ISL_15719878	13-Laval	2022-10-24	BE.1.1.2
L00544209001	EPI_ISL_15719877	13-Laval	2022-10-24	BF.7
L00544210001	EPI_ISL_15719876	13-Laval	2022-10-24	BF.7
L00544211001	EPI_ISL_15719875	13-Laval	2022-10-24	BF.7
L00544212001	EPI_ISL_15720002	13-Laval	2022-10-24	BQ.1.1
L00544213001	EPI_ISL_15720001	13-Laval	2022-10-24	BQ.1.1
L00544214001	EPI_ISL_15720000	13-Laval	2022-10-24	BQ.1.1
L00544217001	EPI_ISL_15719999	06-Montreal	2022-10-24	BA.5.2.27
L00544277001	EPI_ISL_15719865	03-Capitale-Nationale	2022-10-24	BA.5.2
L00544316001	EPI_ISL_15719855	09-Cote-Nord	2022-10-24	BA.5.1.7
L00544322001	EPI_ISL_15719854	01-Bas-Saint-Laurent	2022-10-24	BF.2
L00544327001	EPI_ISL_15719978	01-Bas-Saint-Laurent	2022-10-24	BQ.1.1
L00544332001	EPI_ISL_15719975	01-Bas-Saint-Laurent	2022-10-24	BA.5.1
L00544334001	EPI_ISL_15719974	01-Bas-Saint-Laurent	2022-10-24	BA.4.6
L00544335001	unavailable_11229	01-Bas-Saint-Laurent	2022-10-24	BQ.1.1
L00544337001	unavailable_11230	01-Bas-Saint-Laurent	2022-10-24	BA.5.1
L00544339001	EPI_ISL_15719853	01-Bas-Saint-Laurent	2022-10-24	BA.4.6
L00544363001	EPI_ISL_15719852	13-Laval	2022-10-24	BQ.1.1
L00544367001	EPI_ISL_15719850	06-Montreal	2022-10-24	BA.5.2.1
L00544369001	EPI_ISL_15719848	06-Montreal	2022-10-24	BA.5.2.1
L00544370001	EPI_ISL_15719971	06-Montreal	2022-10-24	BF.7
L00544371001	EPI_ISL_15719847	13-Laval	2022-10-24	BA.5.9
L00544372001	EPI_ISL_15719970	06-Montreal	2022-10-24	BQ.1.1
L00544374001	EPI_ISL_15719846	06-Montreal	2022-10-24	BQ.1.1
L00544375001	unavailable_11239	06-Montreal	2022-10-24	BA.5.2.1
L00544377001	EPI_ISL_15719844	06-Montreal	2022-10-24	BA.5.2
L00544378001	EPI_ISL_15719968	06-Montreal	2022-10-24	BA.4.6
L00544379001	EPI_ISL_15719967	06-Montreal	2022-10-24	BA.5.2.20
L00544380001	unavailable_11243	06-Montreal	2022-10-24	BQ.1.1
L00544381001	unavailable_11244	06-Montreal	2022-10-24	BF.7
L00544382001	EPI_ISL_15719843	06-Montreal	2022-10-24	BF.10
L00544383001	EPI_ISL_15719966	13-Laval	2022-10-24	BA.5.2.1
L00544384001	EPI_ISL_15719965	06-Montreal	2022-10-24	BA.5.2.20
L00544386001	EPI_ISL_15719964	06-Montreal	2022-10-24	BA.5.1
L00544388001	EPI_ISL_15719962	06-Montreal	2022-10-24	BA.5.2
L00544391001	EPI_ISL_15719840	06-Montreal	2022-10-24	BA.5.2
L00544393001	EPI_ISL_15719838	06-Montreal	2022-10-24	BE.1
L00544394001	EPI_ISL_15719837	06-Montreal	2022-10-24	BQ.1.1
L00544395001	EPI_ISL_15719836	06-Montreal	2022-10-24	BA.4.6
L00544400001	EPI_ISL_15719834	06-Montreal	2022-10-24	BF.7
L00544402001	EPI_ISL_15719833	06-Montreal	2022-10-24	BF.7
L00544404001	EPI_ISL_15719832	06-Montreal	2022-10-24	BA.5.2.20
L00544406001	EPI_ISL_15719830	06-Montreal	2022-10-24	BA.5.2.1
L00544407001	EPI_ISL_15719959	06-Montreal	2022-10-24	BA.5.2.1
L00544408001	unavailable_11259	06-Montreal	2022-10-24	BA.5.1
L00544409001	unavailable_11260	06-Montreal	2022-10-24	BA.5.2.1
L00544410001	EPI_ISL_15719829	06-Montreal	2022-10-24	BA.4.6
L00544411001	EPI_ISL_15719828	06-Montreal	2022-10-24	BA.5.1
L00544413001	EPI_ISL_15719958	06-Montreal	2022-10-24	BA.5.2
L00544414001	EPI_ISL_15719957	06-Montreal	2022-10-24	BA.4
L00544445001	EPI_ISL_15719824	13-Laval	2022-10-24	BQ.1.1
L00544447001	EPI_ISL_15719823	13-Laval	2022-10-24	BQ.1.1
L00544449001	EPI_ISL_15719955	13-Laval	2022-10-24	BA.5.2.1
L00544452001	EPI_ISL_15719821	13-Laval	2022-10-24	BA.5.9
L00544457001	EPI_ISL_15719819	13-Laval	2022-10-24	BA.5.2.1
L00544458001	EPI_ISL_15719954	13-Laval	2022-10-24	BA.4.6
L00544459001	EPI_ISL_15719818	13-Laval	2022-10-24	BA.5.2.1
L00544460001	EPI_ISL_15719817	13-Laval	2022-10-24	BA.5.2.1
L00544461001	EPI_ISL_15719816	13-Laval	2022-10-24	BA.4.6
L00544462001	EPI_ISL_15719815	13-Laval	2022-10-24	BA.5.2.20
L00544463001	EPI_ISL_15719953	13-Laval	2022-10-24	BA.5.2
L00544464001	EPI_ISL_15719814	13-Laval	2022-10-24	BQ.1.1
L00544465001	EPI_ISL_15719952	06-Montreal	2022-10-24	XBB
L00544546001	EPI_ISL_15719808	03-Capitale-Nationale	2022-10-24	BA.4.6
L00544565001	unavailable_11279	07-Outaouais	2022-10-24	BA.5.1.23
L00544567001	unavailable_11280	03-Capitale-Nationale	2022-10-24	BA.4.6
L00544571001	EPI_ISL_15719944	03-Capitale-Nationale	2022-10-24	BA.4.6
L00544573001	EPI_ISL_15719803	03-Capitale-Nationale	2022-10-24	BA.5.2.9
L00544575001	EPI_ISL_15719802	03-Capitale-Nationale	2022-10-24	BA.5.2
L00544577001	EPI_ISL_15719801	03-Capitale-Nationale	2022-10-24	BA.5.1
L00544581001	EPI_ISL_15719800	03-Capitale-Nationale	2022-10-24	BA.5.2.6
L00544583001	EPI_ISL_15719799	03-Capitale-Nationale	2022-10-24	BF.7
L00544584001	EPI_ISL_15719798	03-Capitale-Nationale	2022-10-24	BK.1
L00544586001	EPI_ISL_15719797	03-Capitale-Nationale	2022-10-24	BK.1
L00544589001	EPI_ISL_15719796	03-Capitale-Nationale	2022-10-24	BF.7
L00544591001	EPI_ISL_15719943	03-Capitale-Nationale	2022-10-24	BQ.1.1
L00544593001	EPI_ISL_15719794	03-Capitale-Nationale	2022-10-24	BN.1
L00544595001	EPI_ISL_15719942	03-Capitale-Nationale	2022-10-24	BF.7
L00544596001	EPI_ISL_15719941	03-Capitale-Nationale	2022-10-24	BF.28
L00544598001	EPI_ISL_15719793	03-Capitale-Nationale	2022-10-24	BA.4.6
L00544600001	EPI_ISL_15719791	03-Capitale-Nationale	2022-10-24	BA.5.1.7
L00544604001	unavailable_11296	03-Capitale-Nationale	2022-10-24	BN.1
L00544607001	EPI_ISL_15719790	03-Capitale-Nationale	2022-10-24	BQ.1.1
L00544616001	EPI_ISL_15719787	03-Capitale-Nationale	2022-10-24	BA.5.1.7
L00544638001	EPI_ISL_15719932	03-Capitale-Nationale	2022-10-24	BA.4.6
L00544644001	EPI_ISL_15719784	06-Montreal	2022-10-24	BQ.1.1
L00544646001	unavailable_11301	06-Montreal	2022-10-24	BA.5.2.1
L00544648001	EPI_ISL_15719783	06-Montreal	2022-10-24	BA.5.2.1
L00544649001	unavailable_11303	06-Montreal	2022-10-24	BA.4
L00544651001	unavailable_11304	06-Montreal	2022-10-24	BQ.1
L00544652001	EPI_ISL_15719782	06-Montreal	2022-10-24	BA.5.2
L00544653001	EPI_ISL_15719931	06-Montreal	2022-10-24	BQ.1.1
L00544654001	EPI_ISL_15719930	06-Montreal	2022-10-24	BA.4.6
L00544655001	EPI_ISL_15719781	06-Montreal	2022-10-24	BF.10
L00544656001	EPI_ISL_15719780	06-Montreal	2022-10-24	BQ.1
L00544657001	EPI_ISL_15719929	06-Montreal	2022-10-24	BA.5.2.22
L00544658001	EPI_ISL_15719779	06-Montreal	2022-10-24	BA.5.2
L00544766001	EPI_ISL_15719772	03-Capitale-Nationale	2022-10-24	BA.5.2.1
L00544768001	EPI_ISL_15719771	03-Capitale-Nationale	2022-10-24	BA.5.2.25
L00544940001	EPI_ISL_15719922	03-Capitale-Nationale	2022-10-24	BA.5.2.9
L00544987001	EPI_ISL_15719761	03-Capitale-Nationale	2022-10-24	BA.4.6
L00544991001	EPI_ISL_15719760	03-Capitale-Nationale	2022-10-24	BA.5.1.7
L00544996001	EPI_ISL_15719919	03-Capitale-Nationale	2022-10-24	BE.1.1.1
L00545000001	EPI_ISL_15719918	03-Capitale-Nationale	2022-10-24	BA.4.6
L00545001001	EPI_ISL_15719759	03-Capitale-Nationale	2022-10-24	BA.5.2.1
L00545003001	EPI_ISL_15719758	03-Capitale-Nationale	2022-10-24	BA.5.2.6
L00545006001	EPI_ISL_15719757	03-Capitale-Nationale	2022-10-24	BA.5.2.9
L00545030001	unavailable_11322	03-Capitale-Nationale	2022-10-24	BA.4.6
L00545052001	EPI_ISL_15719750	03-Capitale-Nationale	2022-10-24	BA.5.2
L00545054001	EPI_ISL_15719749	03-Capitale-Nationale	2022-10-24	BA.5.2.1
L00545060001	EPI_ISL_15719748	03-Capitale-Nationale	2022-10-24	BF.27
L00545064001	EPI_ISL_15719917	03-Capitale-Nationale	2022-10-24	BA.5.2
L00545068001	EPI_ISL_15719916	03-Capitale-Nationale	2022-10-24	BA.5.2.25
L00545112001	EPI_ISL_15719915	03-Capitale-Nationale	2022-10-24	BN.1
L00545116001	EPI_ISL_15719747	03-Capitale-Nationale	2022-10-24	BA.5.1.7
L00545117001	EPI_ISL_15719746	03-Capitale-Nationale	2022-10-24	BA.5.1.7
L00545118001	EPI_ISL_15719745	03-Capitale-Nationale	2022-10-24	BA.5.2
L00545123001	EPI_ISL_15719743	06-Montreal	2022-10-24	BA.5.2.22
L00545124001	EPI_ISL_15719914	06-Montreal	2022-10-24	BA.5.2.22
L00545125001	EPI_ISL_15719913	06-Montreal	2022-10-24	BQ.1.2
L00545127001	EPI_ISL_15719912	06-Montreal	2022-10-24	BA.4.6
L00545128001	EPI_ISL_15719742	06-Montreal	2022-10-24	BA.5.2
L00545129001	EPI_ISL_15719741	06-Montreal	2022-10-24	BA.5.1
L00545134001	EPI_ISL_15719911	03-Capitale-Nationale	2022-10-24	BA.5.2.25
L00545137001	EPI_ISL_15719910	03-Capitale-Nationale	2022-10-24	BA.5.2.24
L00545140001	EPI_ISL_15719909	03-Capitale-Nationale	2022-10-24	BA.5.2.1
L00545146001	EPI_ISL_15719908	03-Capitale-Nationale	2022-10-24	BA.5.1.12
L00545147001	EPI_ISL_15719740	06-Montreal	2022-10-24	BA.5.2.1
L00545149001	EPI_ISL_15719739	03-Capitale-Nationale	2022-10-24	BA.5.2
L00545152001	unavailable_11344	03-Capitale-Nationale	2022-10-24	BA.5.2
L00545156001	EPI_ISL_15719736	03-Capitale-Nationale	2022-10-24	BA.4.6
L00545160001	EPI_ISL_15719905	03-Capitale-Nationale	2022-10-24	BA.4.6
L00545242001	EPI_ISL_15719728	06-Montreal	2022-10-24	BQ.1
L00545244001	EPI_ISL_15719727	06-Montreal	2022-10-24	BA.4.6
L00545259001	EPI_ISL_15719898	06-Montreal	2022-10-24	BQ.1.1
L00545263001	EPI_ISL_15719722	06-Montreal	2022-10-24	BQ.1
L00545265001	EPI_ISL_15719721	13-Laval	2022-10-24	BA.5.9
L00545266001	EPI_ISL_15719720	06-Montreal	2022-10-24	BQ.1
L00545268001	EPI_ISL_15719719	06-Montreal	2022-10-24	BQ.1.1
L00545276001	EPI_ISL_15719717	06-Montreal	2022-10-24	BQ.1
L00545277001	EPI_ISL_15719716	06-Montreal	2022-10-24	BA.5.2
L00545283001	EPI_ISL_15719714	06-Montreal	2022-10-24	BQ.1.1
L00545308001	EPI_ISL_15719712	06-Montreal	2022-10-24	BA.4.6
L00545311001	EPI_ISL_15719711	06-Montreal	2022-10-24	BA.5.1.7
L00545319001	unavailable_11359	06-Montreal	2022-10-24	BQ.1.1
L00545321001	EPI_ISL_15719710	06-Montreal	2022-10-24	BQ.1.1
L00545324001	EPI_ISL_15719895	06-Montreal	2022-10-24	BA.5.2
L00545328001	EPI_ISL_15719709	06-Montreal	2022-10-24	BA.4.6
L00545330001	EPI_ISL_15719708	06-Montreal	2022-10-24	BF.7
L00545333001	EPI_ISL_15719707	06-Montreal	2022-10-24	BA.5.5
L00545343001	EPI_ISL_15719706	06-Montreal	2022-10-24	BA.5.1
L00545347001	EPI_ISL_15719705	06-Montreal	2022-10-24	BQ.1.1
L00545357001	EPI_ISL_15719704	06-Montreal	2022-10-24	BA.5.2.20
L00545369001	EPI_ISL_15719894	06-Montreal	2022-10-24	BQ.1.1
L00545373001	EPI_ISL_15719893	06-Montreal	2022-10-24	BQ.1.1
L00545379001	EPI_ISL_15719701	06-Montreal	2022-10-24	BA.5.5
L00545381001	EPI_ISL_15719700	06-Montreal	2022-10-24	BA.5.2.1
L00545385001	EPI_ISL_15719892	06-Montreal	2022-10-24	BQ.1.2
L00545386001	EPI_ISL_15719891	06-Montreal	2022-10-24	BF.7
L00545387001	EPI_ISL_15719699	06-Montreal	2022-10-24	BQ.1.1
L00545389001	EPI_ISL_15719698	06-Montreal	2022-10-24	BA.4.6
L00545390001	unavailable_11376	06-Montreal	2022-10-24	BQ.1.1
L00545392001	unavailable_11377	06-Montreal	2022-10-24	BQ.1.1
L00545393001	unavailable_11378	06-Montreal	2022-10-24	BA.5.1.1
L00545394001	EPI_ISL_15719697	06-Montreal	2022-10-24	BA.5.2
L00545395001	EPI_ISL_15719890	06-Montreal	2022-10-24	BQ.1
L00545396001	unavailable_11381	13-Laval	2022-10-24	BA.5.2.1
L00545397001	EPI_ISL_15719889	06-Montreal	2022-10-24	BF.7
L00545399001	unavailable_11383	06-Montreal	2022-10-24	BA.5.2
L00545400001	EPI_ISL_15719888	06-Montreal	2022-10-24	BF.7
L00545401001	EPI_ISL_15719696	06-Montreal	2022-10-24	BA.4.6
L00545402001	unavailable_11386	06-Montreal	2022-10-24	BA.4.6
L00545403001	EPI_ISL_15719887	03-Capitale-Nationale	2022-10-24	BA.5.1
L00545405001	EPI_ISL_15719886	03-Capitale-Nationale	2022-10-24	BF.5
L00545412001	unavailable_11389	03-Capitale-Nationale	2022-10-24	BA.5.2.26
L00545416001	EPI_ISL_15719885	03-Capitale-Nationale	2022-10-24	BA.4.6
L00545423001	EPI_ISL_15719695	03-Capitale-Nationale	2022-10-24	BA.5.2
L00545431001	EPI_ISL_15719884	03-Capitale-Nationale	2022-10-24	BA.5.1.7
L00545438001	unavailable_11393	03-Capitale-Nationale	2022-10-24	BA.4.6
L00545440001	EPI_ISL_15719883	03-Capitale-Nationale	2022-10-24	BF.5
L00543497001	unavailable_11395	06-Montreal	2022-10-25	BQ.1.1
L00543746001	EPI_ISL_15617903	07-Outaouais	2022-10-25	BA.5.2
L00543856001	EPI_ISL_15617924	01-Bas-Saint-Laurent	2022-10-25	BE.1.1
L00544219001	unavailable_11398	06-Montreal	2022-10-25	BQ.1.1
L00544318001	EPI_ISL_15719979	09-Cote-Nord	2022-10-25	BA.5.2.1
L00544324001	unavailable_11400	01-Bas-Saint-Laurent	2022-10-25	BA.2.75.3
L00544330001	EPI_ISL_15719977	01-Bas-Saint-Laurent	2022-10-25	BQ.1.1
L00544359001	EPI_ISL_15719973	01-Bas-Saint-Laurent	2022-10-25	BN.1
L00544373001	EPI_ISL_15719969	06-Montreal	2022-10-25	BF.10
L00544376001	EPI_ISL_15719845	06-Montreal	2022-10-25	BA.5.1
L00544387001	EPI_ISL_15719963	06-Montreal	2022-10-25	BF.5
L00544390001	EPI_ISL_15719841	06-Montreal	2022-10-25	BA.5.9
L00544392001	EPI_ISL_15719839	06-Montreal	2022-10-25	BA.5.1.1
L00544396001	EPI_ISL_15719835	06-Montreal	2022-10-25	BA.5.1.1
L00544609001	EPI_ISL_15719789	03-Capitale-Nationale	2022-10-25	BA.4.6
L00544613001	EPI_ISL_15719788	03-Capitale-Nationale	2022-10-25	BA.5.2.1
L00544973001	EPI_ISL_15719763	03-Capitale-Nationale	2022-10-25	BF.28
L00544976001	EPI_ISL_15719762	03-Capitale-Nationale	2022-10-25	BF.7
L00544981001	EPI_ISL_15719920	03-Capitale-Nationale	2022-10-25	BF.28
L00545005001	unavailable_11414	03-Capitale-Nationale	2022-10-25	BF.7
L00545007001	EPI_ISL_15719756	03-Capitale-Nationale	2022-10-25	BA.5.2.24
L00545021001	EPI_ISL_15719752	03-Capitale-Nationale	2022-10-25	BF.7
L00545050001	EPI_ISL_15719751	03-Capitale-Nationale	2022-10-25	BA.5.2
L00545120001	unavailable_11418	06-Montreal	2022-10-25	BQ.1
L00545122001	EPI_ISL_15719744	06-Montreal	2022-10-25	BQ.1
L00545251001	EPI_ISL_15719899	06-Montreal	2022-10-25	BQ.1
L00545257001	EPI_ISL_15719724	06-Montreal	2022-10-25	BQ.1
L00545262001	EPI_ISL_15719723	06-Montreal	2022-10-25	BQ.1.1
L00545269001	EPI_ISL_15719718	06-Montreal	2022-10-25	BQ.1
L00545428001	unavailable_11424	03-Capitale-Nationale	2022-10-25	BF.10
L00545430001	unavailable_11425	03-Capitale-Nationale	2022-10-25	BA.4.6
L00548178001	unavailable_11426	03-Capitale-Nationale	2022-10-27	BA.2.12.1
L00546927001	unavailable_11427	13-Laval	2022-10-28	BQ.1.8
L00547398001	EPI_ISL_15804343	03-Capitale-Nationale	2022-10-29	BQ.1.1.4
L00547403001	EPI_ISL_15804695	03-Capitale-Nationale	2022-10-29	BQ.1.1
L00547406001	EPI_ISL_15804555	03-Capitale-Nationale	2022-10-29	BA.5.2
L00547431001	EPI_ISL_15804374	03-Capitale-Nationale	2022-10-29	BQ.1
L00546515001	EPI_ISL_15781408	07-Outaouais	2022-10-30	BA.5.2.18
L00547009001	unavailable_11433	01-Bas-Saint-Laurent	2022-10-30	BE.1.1
L00547075001	EPI_ISL_15720102	13-Laval	2022-10-30	BN.1
L00547138001	EPI_ISL_15804546	06-Montreal	2022-10-30	BA.5.1
L00547158001	unavailable_11436	01-Bas-Saint-Laurent	2022-10-30	BF.7
L00547161001	EPI_ISL_15804666	01-Bas-Saint-Laurent	2022-10-30	BF.26
L00547165001	unavailable_11438	01-Bas-Saint-Laurent	2022-10-30	BQ.1.10
L00547167001	unavailable_11439	01-Bas-Saint-Laurent	2022-10-30	BQ.1.10
L00547169001	unavailable_11440	01-Bas-Saint-Laurent	2022-10-30	BQ.1.10
L00547171001	EPI_ISL_15804397	01-Bas-Saint-Laurent	2022-10-30	BF.26
L00547178001	unavailable_11442	01-Bas-Saint-Laurent	2022-10-30	BQ.1.10
L00547181001	unavailable_11443	01-Bas-Saint-Laurent	2022-10-30	BQ.1.10
L00547182001	unavailable_11444	01-Bas-Saint-Laurent	2022-10-30	BQ.1.10
L00547186001	EPI_ISL_15804276	01-Bas-Saint-Laurent	2022-10-30	BF.10
L00547189001	EPI_ISL_15804509	01-Bas-Saint-Laurent	2022-10-30	BA.5.2
L00547194001	unavailable_11447	01-Bas-Saint-Laurent	2022-10-30	BQ.1.10
L00547197001	unavailable_11448	01-Bas-Saint-Laurent	2022-10-30	BF.26
L00547200001	EPI_ISL_15804680	01-Bas-Saint-Laurent	2022-10-30	BA.5.2.1
L00547204001	EPI_ISL_15804633	01-Bas-Saint-Laurent	2022-10-30	CM.2
L00547209001	EPI_ISL_15804262	01-Bas-Saint-Laurent	2022-10-30	BA.5.2
L00547213001	EPI_ISL_15804728	01-Bas-Saint-Laurent	2022-10-30	BA.5.2.1
L00547216001	EPI_ISL_15804432	01-Bas-Saint-Laurent	2022-10-30	BA.5.2.1
L00547261001	EPI_ISL_15804244	01-Bas-Saint-Laurent	2022-10-30	BA.5.2
L00547360001	EPI_ISL_15804762	03-Capitale-Nationale	2022-10-30	BA.5.2.9
L00547366001	EPI_ISL_15804512	03-Capitale-Nationale	2022-10-30	BF.7
L00547369001	EPI_ISL_15804279	03-Capitale-Nationale	2022-10-30	BA.5.1.7
L00547400001	EPI_ISL_15804333	03-Capitale-Nationale	2022-10-30	BA.5.2.25
L00547402001	EPI_ISL_15804290	03-Capitale-Nationale	2022-10-30	BA.5.1.7
L00547405001	EPI_ISL_15804461	03-Capitale-Nationale	2022-10-30	BA.5.2.25
L00547409001	unavailable_11461	03-Capitale-Nationale	2022-10-30	BA.5.2.1
L00547413001	EPI_ISL_15804651	03-Capitale-Nationale	2022-10-30	BA.5.1
L00547417001	EPI_ISL_15804704	03-Capitale-Nationale	2022-10-30	BF.7
L00547422001	EPI_ISL_15804437	03-Capitale-Nationale	2022-10-30	BQ.1.1
L00547426001	EPI_ISL_15804635	03-Capitale-Nationale	2022-10-30	BA.5.2.20
L00547428001	EPI_ISL_15804288	03-Capitale-Nationale	2022-10-30	BF.7
L00547432001	EPI_ISL_15804698	03-Capitale-Nationale	2022-10-30	BF.7
L00547437001	EPI_ISL_15804255	03-Capitale-Nationale	2022-10-30	BN.1.3.1
L00547438001	EPI_ISL_15804647	03-Capitale-Nationale	2022-10-30	BE.1.1
L00547440001	EPI_ISL_15804359	03-Capitale-Nationale	2022-10-30	BF.7
L00547442001	EPI_ISL_15804535	03-Capitale-Nationale	2022-10-30	BF.7
L00547443001	EPI_ISL_15803885	03-Capitale-Nationale	2022-10-30	BF.7
L00547448001	EPI_ISL_15804417	03-Capitale-Nationale	2022-10-30	BA.5.2
L00547623001	EPI_ISL_15804783	06-Montreal	2022-10-30	BA.5.1.1
L00547651001	EPI_ISL_15804682	06-Montreal	2022-10-30	BQ.1.10
L00547657001	unavailable_11476	06-Montreal	2022-10-30	BA.5.2
L00547662001	unavailable_11477	06-Montreal	2022-10-30	BA.5.2
L00547666001	unavailable_11478	06-Montreal	2022-10-30	BA.5.2
L00547685001	unavailable_11479	06-Montreal	2022-10-30	BA.4.6
L00547693001	EPI_ISL_15804746	06-Montreal	2022-10-30	BA.5.10
L00548056001	EPI_ISL_15804609	03-Capitale-Nationale	2022-10-30	BA.5.2.1
L00548065001	EPI_ISL_15804393	03-Capitale-Nationale	2022-10-30	CK.2.1.1
L00548076001	EPI_ISL_15804675	03-Capitale-Nationale	2022-10-30	BA.5.2.1
L00548077001	EPI_ISL_15804774	03-Capitale-Nationale	2022-10-30	BA.4.7
L00548078001	EPI_ISL_15804462	01-Bas-Saint-Laurent	2022-10-30	BA.5.2.1
L00548080001	EPI_ISL_15804326	03-Capitale-Nationale	2022-10-30	BF.7
L00548091001	EPI_ISL_15804737	03-Capitale-Nationale	2022-10-30	BA.4.6
L00548108001	EPI_ISL_15804781	03-Capitale-Nationale	2022-10-30	BF.7
L00548113001	EPI_ISL_15804533	03-Capitale-Nationale	2022-10-30	BF.7
L00548122001	EPI_ISL_15804441	03-Capitale-Nationale	2022-10-30	BA.4.6
L00548126001	EPI_ISL_15804271	03-Capitale-Nationale	2022-10-30	BF.10
L00548154001	EPI_ISL_15804318	03-Capitale-Nationale	2022-10-30	BA.5.2.1
L00548155001	EPI_ISL_15804407	03-Capitale-Nationale	2022-10-30	BA.5.2
L00545881001	EPI_ISL_15781353	01-Bas-Saint-Laurent	2022-10-31	BA.5.2.1
L00546057001	EPI_ISL_15781362	06-Montreal	2022-10-31	BA.5.2.24
L00546058001	EPI_ISL_15804692	06-Montreal	2022-10-31	BQ.1.1
L00546060001	EPI_ISL_15804530	06-Montreal	2022-10-31	BQ.1.10.1
L00546061001	EPI_ISL_15804565	06-Montreal	2022-10-31	BQ.1.10.1
L00546063001	EPI_ISL_15781363	06-Montreal	2022-10-31	BQ.1.1
L00546065001	EPI_ISL_15781364	06-Montreal	2022-10-31	BQ.1.1
L00546066001	unavailable_11501	06-Montreal	2022-10-31	BQ.1
L00546067001	EPI_ISL_15781365	06-Montreal	2022-10-31	BQ.1.1
L00546068001	EPI_ISL_15781366	06-Montreal	2022-10-31	BQ.1
L00546069001	EPI_ISL_15781367	06-Montreal	2022-10-31	BQ.1.1
L00546070001	EPI_ISL_15781368	06-Montreal	2022-10-31	BQ.1.1
L00546071001	EPI_ISL_15781369	06-Montreal	2022-10-31	BQ.1.1
L00546072001	EPI_ISL_15781370	06-Montreal	2022-10-31	BQ.1.1
L00546073001	EPI_ISL_15781371	06-Montreal	2022-10-31	BQ.1.1
L00546075001	EPI_ISL_15781372	06-Montreal	2022-10-31	BQ.1
L00546077001	EPI_ISL_15781374	06-Montreal	2022-10-31	BQ.1.1
L00546080001	unavailable_11511	06-Montreal	2022-10-31	BQ.1.1
L00546099001	EPI_ISL_15781378	06-Montreal	2022-10-31	BF.8
L00546100001	unavailable_11513	06-Montreal	2022-10-31	BF.8
L00546191001	unavailable_11514	07-Outaouais	2022-10-31	BA.5.1.5
L00546274001	EPI_ISL_15781379	06-Montreal	2022-10-31	BA.5.1
L00546276001	EPI_ISL_15781380	06-Montreal	2022-10-31	BQ.1.1
L00546278001	EPI_ISL_15781381	06-Montreal	2022-10-31	BA.5.2.1
L00546281001	EPI_ISL_15781382	13-Laval	2022-10-31	BF.7
L00546454001	unavailable_11519	07-Outaouais	2022-10-31	BA.5
L00546455001	EPI_ISL_15720029	07-Outaouais	2022-10-31	BA.5.1
L00546457001	unavailable_11521	07-Outaouais	2022-10-31	BQ.1.1
L00546458001	EPI_ISL_15720030	07-Outaouais	2022-10-31	BQ.1.1
L00546459001	EPI_ISL_15720031	07-Outaouais	2022-10-31	BA.5.2.1
L00546461001	EPI_ISL_15720032	07-Outaouais	2022-10-31	BQ.1.1
L00546467001	EPI_ISL_15781397	07-Outaouais	2022-10-31	BA.5.2.1
L00546469001	unavailable_11526	07-Outaouais	2022-10-31	BQ.1.1
L00546471001	unavailable_11527	07-Outaouais	2022-10-31	BQ.1.1
L00546472001	EPI_ISL_15781398	07-Outaouais	2022-10-31	BA.5.2.1
L00546473001	EPI_ISL_15781399	07-Outaouais	2022-10-31	BF.7
L00546476001	unavailable_11530	07-Outaouais	2022-10-31	BF.7
L00546479001	EPI_ISL_15781400	07-Outaouais	2022-10-31	BA.4.6
L00546480001	unavailable_11532	07-Outaouais	2022-10-31	BF.7
L00546484001	EPI_ISL_15781401	07-Outaouais	2022-10-31	BA.5.2.6
L00546493001	EPI_ISL_15781402	07-Outaouais	2022-10-31	BA.5.2.1
L00546497001	unavailable_11535	07-Outaouais	2022-10-31	BA.5.2.1
L00546500001	unavailable_11536	07-Outaouais	2022-10-31	BA.5.1
L00546501001	EPI_ISL_15781403	07-Outaouais	2022-10-31	BA.4.6
L00546502001	EPI_ISL_15781404	07-Outaouais	2022-10-31	BF.7
L00546504001	EPI_ISL_15781405	07-Outaouais	2022-10-31	BQ.1.1
L00546507001	EPI_ISL_15781406	07-Outaouais	2022-10-31	BA.5.2.1
L00546513001	EPI_ISL_15781407	07-Outaouais	2022-10-31	BF.10
L00546518001	EPI_ISL_15781409	07-Outaouais	2022-10-31	BA.4.6
L00546521001	unavailable_11543	01-Bas-Saint-Laurent	2022-10-31	BA.5.1
L00546676001	EPI_ISL_15804179	06-Montreal	2022-10-31	BA.4.6
L00546698001	EPI_ISL_15804193	13-Laval	2022-10-31	BA.4.6
L00546715001	unavailable_11546	06-Montreal	2022-10-31	BA.4.1.8
L00546725001	EPI_ISL_15720033	06-Montreal	2022-10-31	BQ.1.1
L00546727001	EPI_ISL_15720034	06-Montreal	2022-10-31	BA.5.2.25
L00546738001	EPI_ISL_15720041	09-Cote-Nord	2022-10-31	BQ.1
L00546739001	EPI_ISL_15720038	09-Cote-Nord	2022-10-31	BA.5
L00546740001	EPI_ISL_15720040	09-Cote-Nord	2022-10-31	BA.5.1.2
L00546741001	EPI_ISL_15720039	09-Cote-Nord	2022-10-31	BA.5.2.1
L00546742001	EPI_ISL_15720042	09-Cote-Nord	2022-10-31	BA.5.1.7
L00546743001	EPI_ISL_15720043	09-Cote-Nord	2022-10-31	BA.5.2.1
L00546744001	EPI_ISL_15720044	09-Cote-Nord	2022-10-31	BE.1.2
L00546746001	EPI_ISL_15720045	13-Laval	2022-10-31	BR.1
L00546747001	EPI_ISL_15720053	13-Laval	2022-10-31	BR.1
L00546749001	EPI_ISL_15720046	13-Laval	2022-10-31	BQ.1.1
L00546756001	EPI_ISL_15720049	13-Laval	2022-10-31	BF.7
L00546757001	EPI_ISL_15720050	13-Laval	2022-10-31	BA.4.6
L00546759001	EPI_ISL_15720051	13-Laval	2022-10-31	BQ.1.1
L00546760001	EPI_ISL_15720052	13-Laval	2022-10-31	BQ.1.1
L00546761001	EPI_ISL_15720054	13-Laval	2022-10-31	BA.5.1
L00546762001	EPI_ISL_15720055	13-Laval	2022-10-31	BQ.1.1
L00546765001	EPI_ISL_15720057	13-Laval	2022-10-31	BF.7
L00546767001	EPI_ISL_15720058	13-Laval	2022-10-31	BA.5.2.1
L00546769001	EPI_ISL_15720059	13-Laval	2022-10-31	BF.5
L00546770001	EPI_ISL_15720060	13-Laval	2022-10-31	BF.5
L00546772001	EPI_ISL_15720061	13-Laval	2022-10-31	BF.7
L00546775001	unavailable_11570	06-Montreal	2022-10-31	BA.5.1
L00546778001	EPI_ISL_15720064	06-Montreal	2022-10-31	BA.5.2.9
L00546779001	EPI_ISL_15720065	06-Montreal	2022-10-31	BA.5.2.23
L00546830001	EPI_ISL_15720075	06-Montreal	2022-10-31	BQ.1
L00547054001	EPI_ISL_15720091	06-Montreal	2022-10-31	BQ.1
L00547058001	EPI_ISL_15720092	13-Laval	2022-10-31	BA.5.2.14
L00547060001	EPI_ISL_15720093	06-Montreal	2022-10-31	BA.5.2.27
L00547061001	EPI_ISL_15720094	06-Montreal	2022-10-31	BQ.1
L00547065001	EPI_ISL_15720096	06-Montreal	2022-10-31	BQ.1
L00547067001	EPI_ISL_15720097	06-Montreal	2022-10-31	BQ.1
L00547071001	EPI_ISL_15720098	06-Montreal	2022-10-31	BQ.1.1
L00547073001	EPI_ISL_15720099	06-Montreal	2022-10-31	BA.4.6
L00547077001	EPI_ISL_15720103	13-Laval	2022-10-31	BR.1
L00547081001	EPI_ISL_15720104	13-Laval	2022-10-31	BA.5.1
L00547085001	EPI_ISL_15720105	13-Laval	2022-10-31	BM.1.1
L00547088001	EPI_ISL_15720106	06-Montreal	2022-10-31	BQ.1.1
L00547091001	EPI_ISL_15720107	13-Laval	2022-10-31	BR.1
L00547096001	EPI_ISL_15720108	13-Laval	2022-10-31	BQ.1.1
L00547097001	EPI_ISL_15720109	13-Laval	2022-10-31	BM.1.1
L00547103001	EPI_ISL_15720111	13-Laval	2022-10-31	BA.5.1
L00547108001	unavailable_11590	13-Laval	2022-10-31	BQ.1.1
L00547114001	EPI_ISL_15720114	13-Laval	2022-10-31	BA.5.2
L00547117001	EPI_ISL_15720115	13-Laval	2022-10-31	BA.5.2.1
L00547121001	EPI_ISL_15804233	06-Montreal	2022-10-31	BQ.1
L00547123001	EPI_ISL_15720117	13-Laval	2022-10-31	BQ.1
L00547126001	EPI_ISL_15720118	13-Laval	2022-10-31	BQ.1.1
L00547128001	EPI_ISL_15804559	06-Montreal	2022-10-31	BA.5.1
L00547129001	EPI_ISL_15720119	13-Laval	2022-10-31	BF.7
L00547131001	EPI_ISL_15720120	13-Laval	2022-10-31	BM.1.1
L00547136001	EPI_ISL_15720121	13-Laval	2022-10-31	BM.1.1
L00547141001	unavailable_11600	01-Bas-Saint-Laurent	2022-10-31	BQ.1.10
L00547145001	unavailable_11601	01-Bas-Saint-Laurent	2022-10-31	BQ.1.10
L00547146001	unavailable_11602	06-Montreal	2022-10-31	BA.5.1
L00547148001	unavailable_11603	01-Bas-Saint-Laurent	2022-10-31	BQ.1.10
L00547152001	unavailable_11604	01-Bas-Saint-Laurent	2022-10-31	BQ.1.10
L00547155001	EPI_ISL_15804257	01-Bas-Saint-Laurent	2022-10-31	BA.5.2.1
L00547221001	EPI_ISL_15720138	01-Bas-Saint-Laurent	2022-10-31	BQ.1.1
L00547223001	unavailable_11607	01-Bas-Saint-Laurent	2022-10-31	BA.5.2.1
L00547225001	EPI_ISL_15720139	01-Bas-Saint-Laurent	2022-10-31	BA.5.1
L00547228001	EPI_ISL_15720140	01-Bas-Saint-Laurent	2022-10-31	BA.5.1
L00547233001	EPI_ISL_15720142	01-Bas-Saint-Laurent	2022-10-31	BA.5.1
L00547240001	EPI_ISL_15720145	01-Bas-Saint-Laurent	2022-10-31	BQ.1.1
L00547243001	unavailable_11612	01-Bas-Saint-Laurent	2022-10-31	BA.5.1
L00547245001	unavailable_11613	01-Bas-Saint-Laurent	2022-10-31	BA.5.2.9
L00547263001	unavailable_11614	01-Bas-Saint-Laurent	2022-10-31	BA.5.1.7
L00547265001	unavailable_11615	01-Bas-Saint-Laurent	2022-10-31	BQ.1.10
L00547268001	unavailable_11616	01-Bas-Saint-Laurent	2022-10-31	BQ.1.10
L00547270001	unavailable_11617	01-Bas-Saint-Laurent	2022-10-31	BQ.1.10
L00547275001	unavailable_11618	01-Bas-Saint-Laurent	2022-10-31	BQ.1.10
L00547276001	EPI_ISL_15804665	01-Bas-Saint-Laurent	2022-10-31	BA.5.2.1
L00547278001	unavailable_11620	01-Bas-Saint-Laurent	2022-10-31	BQ.1.10
L00547280001	unavailable_11621	01-Bas-Saint-Laurent	2022-10-31	BQ.1.10
L00547282001	EPI_ISL_15804736	01-Bas-Saint-Laurent	2022-10-31	BA.5.2
L00547284001	EPI_ISL_15804561	01-Bas-Saint-Laurent	2022-10-31	BA.5.2
L00547287001	EPI_ISL_15804677	01-Bas-Saint-Laurent	2022-10-31	BA.5.2
L00547330001	EPI_ISL_15804250	06-Montreal	2022-10-31	BA.5.2.21
L00547333001	EPI_ISL_15804493	06-Montreal	2022-10-31	BF.7.6
L00547339001	EPI_ISL_15804450	06-Montreal	2022-10-31	BA.5.1
L00547340001	EPI_ISL_15804471	06-Montreal	2022-10-31	BA.5.1
L00547343001	EPI_ISL_15804491	06-Montreal	2022-10-31	BA.5.1.7
L00547347001	EPI_ISL_15804513	06-Montreal	2022-10-31	BQ.1
L00547355001	EPI_ISL_15804238	13-Laval	2022-10-31	BF.7
L00547363001	EPI_ISL_15804525	06-Montreal	2022-10-31	BA.4.6
L00547372001	EPI_ISL_15804779	03-Capitale-Nationale	2022-10-31	BA.5.2.22
L00547374001	EPI_ISL_15804242	06-Montreal	2022-10-31	BA.5.1
L00547376001	EPI_ISL_15804270	03-Capitale-Nationale	2022-10-31	BA.5.2.1
L00547377001	unavailable_11636	06-Montreal	2022-10-31	CM.2
L00547381001	EPI_ISL_15804502	06-Montreal	2022-10-31	BM.1.1
L00547383001	unavailable_11638	03-Capitale-Nationale	2022-10-31	BA.4.1.8
L00547385001	EPI_ISL_15804750	06-Montreal	2022-10-31	BF.7
L00547387001	EPI_ISL_15804625	03-Capitale-Nationale	2022-10-31	BF.7
L00547389001	EPI_ISL_15804345	06-Montreal	2022-10-31	BQ.1.1
L00547391001	EPI_ISL_15804719	03-Capitale-Nationale	2022-10-31	BF.7
L00547392001	EPI_ISL_15804722	03-Capitale-Nationale	2022-10-31	BA.5.1.7
L00547393001	EPI_ISL_15804478	03-Capitale-Nationale	2022-10-31	BA.5.1
L00547395001	EPI_ISL_15804338	03-Capitale-Nationale	2022-10-31	BA.5.1
L00547396001	EPI_ISL_15804385	03-Capitale-Nationale	2022-10-31	BA.2.75.2
L00547397001	EPI_ISL_15804357	03-Capitale-Nationale	2022-10-31	BK.1
L00547401001	EPI_ISL_15804739	03-Capitale-Nationale	2022-10-31	BQ.1
L00547404001	EPI_ISL_15804454	03-Capitale-Nationale	2022-10-31	BQ.1.1
L00547408001	EPI_ISL_15804660	03-Capitale-Nationale	2022-10-31	BF.7
L00547412001	EPI_ISL_15804640	03-Capitale-Nationale	2022-10-31	BA.5.2.1
L00547414001	EPI_ISL_15804259	03-Capitale-Nationale	2022-10-31	BF.7
L00547415001	EPI_ISL_15804733	03-Capitale-Nationale	2022-10-31	BA.5.2
L00547416001	unavailable_11654	03-Capitale-Nationale	2022-10-31	BF.14
L00547418001	EPI_ISL_15804304	03-Capitale-Nationale	2022-10-31	BA.5.1
L00547419001	EPI_ISL_15804468	03-Capitale-Nationale	2022-10-31	BF.13
L00547420001	EPI_ISL_15804664	03-Capitale-Nationale	2022-10-31	BA.5.1
L00547421001	EPI_ISL_15804738	03-Capitale-Nationale	2022-10-31	BF.7
L00547423001	EPI_ISL_15804302	03-Capitale-Nationale	2022-10-31	BQ.1.2
L00547425001	EPI_ISL_15804365	03-Capitale-Nationale	2022-10-31	BA.4.6
L00547427001	EPI_ISL_15804308	03-Capitale-Nationale	2022-10-31	BF.7
L00547429001	EPI_ISL_15804673	03-Capitale-Nationale	2022-10-31	BA.5.2.1
L00547435001	EPI_ISL_15804268	03-Capitale-Nationale	2022-10-31	BF.7
L00547447001	EPI_ISL_15804240	03-Capitale-Nationale	2022-10-31	BF.7
L00547450001	EPI_ISL_15804514	03-Capitale-Nationale	2022-10-31	BA.5.2
L00547451001	EPI_ISL_15804646	03-Capitale-Nationale	2022-10-31	BA.5.2
L00547455001	EPI_ISL_15804548	03-Capitale-Nationale	2022-10-31	BF.7
L00547458001	EPI_ISL_15804446	03-Capitale-Nationale	2022-10-31	BA.5.1
L00547619001	EPI_ISL_15804776	06-Montreal	2022-10-31	BA.4.6
L00547622001	EPI_ISL_15804641	06-Montreal	2022-10-31	BQ.1.10.1
L00547626001	EPI_ISL_15804556	06-Montreal	2022-10-31	BA.5.2
L00547627001	EPI_ISL_15804786	07-Outaouais	2022-10-31	BA.5.2.1
L00547628001	EPI_ISL_15804564	06-Montreal	2022-10-31	BA.5.2
L00547629001	EPI_ISL_15804381	06-Montreal	2022-10-31	BA.5.2.1
L00547630001	EPI_ISL_15804731	06-Montreal	2022-10-31	BQ.1.1
L00547631001	EPI_ISL_15804644	06-Montreal	2022-10-31	BA.4.6
L00547632001	EPI_ISL_15804317	06-Montreal	2022-10-31	BQ.1.3
L00547633001	EPI_ISL_15804406	06-Montreal	2022-10-31	BA.5.1.25
L00547634001	EPI_ISL_15804323	06-Montreal	2022-10-31	BA.5.1.25
L00547638001	EPI_ISL_15804690	06-Montreal	2022-10-31	BA.5.2.9
L00547643001	EPI_ISL_15804474	06-Montreal	2022-10-31	BQ.1.1
L00547648001	EPI_ISL_15804280	06-Montreal	2022-10-31	BQ.1.1.4
L00547655001	EPI_ISL_15804277	06-Montreal	2022-10-31	BQ.1.3
L00547659001	EPI_ISL_15804550	06-Montreal	2022-10-31	BA.4.6
L00547699001	EPI_ISL_15804339	06-Montreal	2022-10-31	BQ.1.1
L00547702001	EPI_ISL_15804414	06-Montreal	2022-10-31	BQ.1.3
L00547705001	EPI_ISL_15804337	06-Montreal	2022-10-31	BQ.1.10
L00547709001	unavailable_11688	06-Montreal	2022-10-31	BA.4.1.8
L00547712001	EPI_ISL_15804717	06-Montreal	2022-10-31	BA.4.6
L00547716001	unavailable_11690	06-Montreal	2022-10-31	BA.5.2.1
L00547717001	EPI_ISL_15804724	06-Montreal	2022-10-31	BQ.1.1
L00547719001	EPI_ISL_15804727	06-Montreal	2022-10-31	BQ.1.1
L00548054001	EPI_ISL_15804552	03-Capitale-Nationale	2022-10-31	BK.1
L00548058001	EPI_ISL_15804709	03-Capitale-Nationale	2022-10-31	BA.5.2.25
L00548061001	unavailable_11695	03-Capitale-Nationale	2022-10-31	BF.26
L00548062001	EPI_ISL_15804661	03-Capitale-Nationale	2022-10-31	BA.5.2.25
L00548068001	EPI_ISL_15804659	03-Capitale-Nationale	2022-10-31	BQ.1.14
L00548082001	EPI_ISL_15804639	03-Capitale-Nationale	2022-10-31	BQ.1.12
L00548084001	EPI_ISL_15804284	03-Capitale-Nationale	2022-10-31	BA.5.2.1
L00548085001	EPI_ISL_15804415	03-Capitale-Nationale	2022-10-31	BA.5.2.1
L00548088001	EPI_ISL_15804540	03-Capitale-Nationale	2022-10-31	BA.5.2.1
L00548123001	EPI_ISL_15804622	03-Capitale-Nationale	2022-10-31	BQ.1
L00548125001	EPI_ISL_15804272	03-Capitale-Nationale	2022-10-31	BF.7
L00548137001	EPI_ISL_15804568	03-Capitale-Nationale	2022-10-31	BQ.1.3
L00548138001	EPI_ISL_15804542	03-Capitale-Nationale	2022-10-31	BF.7
L00548141001	EPI_ISL_15804487	03-Capitale-Nationale	2022-10-31	BQ.1.12
L00548146001	EPI_ISL_15804544	03-Capitale-Nationale	2022-10-31	BF.7
L00548150001	EPI_ISL_15804557	03-Capitale-Nationale	2022-10-31	BQ.1.3
L00548252001	unavailable_11709	06-Montreal	2022-10-31	BA.5.2.1
L00548473001	unavailable_11710	06-Montreal	2022-10-31	BF.7
L00548475001	unavailable_11711	06-Montreal	2022-10-31	BE.1.4.2
L00548477001	unavailable_11712	06-Montreal	2022-10-31	CP.1
L00548478001	unavailable_11713	06-Montreal	2022-10-31	BA.5.1
L00548479001	unavailable_11714	06-Montreal	2022-10-31	BQ.1.1
L00548482001	unavailable_11715	06-Montreal	2022-10-31	BA.5.2
L00548483001	unavailable_11716	06-Montreal	2022-10-31	BA.5.2
L00548487001	unavailable_11717	06-Montreal	2022-10-31	BA.4.6
L00548488001	unavailable_11718	06-Montreal	2022-10-31	BQ.1
L00548489001	unavailable_11719	06-Montreal	2022-10-31	BA.5.2.1
L00548495001	unavailable_11720	06-Montreal	2022-10-31	BA.4.6
L00548498001	unavailable_11721	06-Montreal	2022-10-31	BF.26
L00548499001	unavailable_11722	06-Montreal	2022-10-31	BA.5.1.18
L00548500001	unavailable_11723	06-Montreal	2022-10-31	BA.5.1.23
L00548501001	unavailable_11724	06-Montreal	2022-10-31	BQ.1.1
L00548502001	unavailable_11725	06-Montreal	2022-10-31	XBB
L00548505001	unavailable_11726	06-Montreal	2022-10-31	BA.4.6
L00548507001	unavailable_11727	06-Montreal	2022-10-31	BA.5.2.1
L00548508001	unavailable_11728	06-Montreal	2022-10-31	BQ.1
L00548512001	unavailable_11729	06-Montreal	2022-10-31	BA.2.75.2
L00548513001	unavailable_11730	06-Montreal	2022-10-31	BA.5.2.9
L00548514001	unavailable_11731	06-Montreal	2022-10-31	BQ.1.1
L00548515001	unavailable_11732	06-Montreal	2022-10-31	CN.1
L00548516001	unavailable_11733	06-Montreal	2022-10-31	BQ.1.1
L00548518001	unavailable_11734	06-Montreal	2022-10-31	BQ.1.1
L00548520001	unavailable_11735	06-Montreal	2022-10-31	BQ.1.1.4
L00546081001	unavailable_11736	06-Montreal	2022-11-01	BA.5
L00546082001	unavailable_11737	06-Montreal	2022-11-01	BQ.1.1
L00546084001	EPI_ISL_15781376	06-Montreal	2022-11-01	BQ.1.1
L00546088001	EPI_ISL_15781377	06-Montreal	2022-11-01	BA.5.2
L00546560001	EPI_ISL_15804133	09-Cote-Nord	2022-11-01	BQ.1.1
L00546777001	EPI_ISL_15720063	06-Montreal	2022-11-01	BA.5.1
L00547002001	EPI_ISL_15720100	06-Montreal	2022-11-01	BA.5.1
L00547006001	EPI_ISL_15720101	06-Montreal	2022-11-01	BA.5.2
L00547140001	EPI_ISL_15804330	06-Montreal	2022-11-01	BA.5.1
L00547150001	EPI_ISL_15804482	06-Montreal	2022-11-01	BA.5.2.1
L00547227001	EPI_ISL_15804364	01-Bas-Saint-Laurent	2022-11-01	BF.7.4
L00547230001	EPI_ISL_15804294	01-Bas-Saint-Laurent	2022-11-01	BA.5.2
L00547231001	EPI_ISL_15720141	01-Bas-Saint-Laurent	2022-11-01	BQ.1.1
L00547234001	unavailable_11749	01-Bas-Saint-Laurent	2022-11-01	BQ.1.10
L00547235001	EPI_ISL_15720143	01-Bas-Saint-Laurent	2022-11-01	BQ.1.1
L00547236001	EPI_ISL_15804656	01-Bas-Saint-Laurent	2022-11-01	BA.5.2.9
L00547238001	EPI_ISL_15720144	01-Bas-Saint-Laurent	2022-11-01	BQ.1.1
L00547239001	EPI_ISL_15804301	01-Bas-Saint-Laurent	2022-11-01	BA.5.2.1
L00547242001	EPI_ISL_15804504	01-Bas-Saint-Laurent	2022-11-01	BA.5.2.1
L00547244001	EPI_ISL_15804687	01-Bas-Saint-Laurent	2022-11-01	BA.5.2.1
L00547247001	EPI_ISL_15720146	01-Bas-Saint-Laurent	2022-11-01	BA.5.1.12
L00547248001	EPI_ISL_15720147	01-Bas-Saint-Laurent	2022-11-01	BA.4.6
L00547249001	EPI_ISL_15804412	01-Bas-Saint-Laurent	2022-11-01	BA.5.1
L00547250001	EPI_ISL_15804700	01-Bas-Saint-Laurent	2022-11-01	BA.5.1.23
L00547252001	EPI_ISL_15804663	01-Bas-Saint-Laurent	2022-11-01	BA.5.1
L00547253001	EPI_ISL_15804401	01-Bas-Saint-Laurent	2022-11-01	BA.5.1
L00547255001	EPI_ISL_15804368	01-Bas-Saint-Laurent	2022-11-01	BF.26
L00547256001	unavailable_11763	01-Bas-Saint-Laurent	2022-11-01	BA.5.1
L00547258001	unavailable_11764	01-Bas-Saint-Laurent	2022-11-01	BQ.1.1
L00547260001	EPI_ISL_15804748	01-Bas-Saint-Laurent	2022-11-01	BA.5.1
L00547350001	EPI_ISL_15804312	06-Montreal	2022-11-01	BA.5.2
L00547353001	EPI_ISL_15804315	06-Montreal	2022-11-01	BA.5.1.2
L00547358001	EPI_ISL_15804671	06-Montreal	2022-11-01	BA.5.2
L00547361001	EPI_ISL_15804756	06-Montreal	2022-11-01	BQ.1
L00547394001	EPI_ISL_15804619	03-Capitale-Nationale	2022-11-01	BA.5.2
L00547661001	EPI_ISL_15804726	06-Montreal	2022-11-01	BA.4.6
L00547664001	EPI_ISL_15804283	06-Montreal	2022-11-01	BF.8
L00547665001	EPI_ISL_15804444	06-Montreal	2022-11-01	BF.8
L00547669001	EPI_ISL_15804617	06-Montreal	2022-11-01	BQ.1.3
L00547672001	EPI_ISL_15804629	06-Montreal	2022-11-01	BA.4.6
L00547680001	EPI_ISL_15804517	06-Montreal	2022-11-01	BQ.1.1
L00547684001	EPI_ISL_15804752	06-Montreal	2022-11-01	BF.8
L00547689001	EPI_ISL_15804538	06-Montreal	2022-11-01	BF.8
L00547694001	EPI_ISL_15804306	06-Montreal	2022-11-01	BA.4.6
L00548052001	EPI_ISL_15804523	03-Capitale-Nationale	2022-11-01	BQ.1.1
L00548063001	EPI_ISL_15804246	03-Capitale-Nationale	2022-11-01	BF.7
L00548105001	EPI_ISL_15804410	03-Capitale-Nationale	2022-11-01	BA.4.6
L00548106001	EPI_ISL_15804265	03-Capitale-Nationale	2022-11-01	BA.4.6
L00548114001	EPI_ISL_15804652	03-Capitale-Nationale	2022-11-01	BE.1.1
L00548117001	EPI_ISL_15804621	03-Capitale-Nationale	2022-11-01	BA.5.2.9
L00548118001	EPI_ISL_15804347	03-Capitale-Nationale	2022-11-01	BA.5.2
L00548131001	EPI_ISL_15804572	03-Capitale-Nationale	2022-11-01	BQ.1
L00548134001	EPI_ISL_15804570	03-Capitale-Nationale	2022-11-01	BA.4.6
L00548156001	EPI_ISL_15804266	03-Capitale-Nationale	2022-11-01	BQ.1.1
L00548158001	EPI_ISL_15804775	03-Capitale-Nationale	2022-11-01	BA.5.2
L00548159001	EPI_ISL_15804305	03-Capitale-Nationale	2022-11-01	BA.5.2
L00548219001	EPI_ISL_15803887	06-Montreal	2022-11-01	BF.7.5
L00548481001	unavailable_11793	06-Montreal	2022-11-01	BA.5.2.1
L00548485001	unavailable_11794	06-Montreal	2022-11-01	BA.5.2.1
L00548486001	unavailable_11795	06-Montreal	2022-11-01	BQ.1
L00548491001	unavailable_11796	06-Montreal	2022-11-01	BA.5.1
L00548496001	unavailable_11797	06-Montreal	2022-11-01	BA.5.2.22
L00548497001	unavailable_11798	06-Montreal	2022-11-01	BF.7
L00548503001	unavailable_11799	06-Montreal	2022-11-01	BA.4.1.8
L00560620001	EPI_ISL_16113091	03-Capitale-Nationale	2022-11-01	BF.7
L00560621001	EPI_ISL_16113092	03-Capitale-Nationale	2022-11-01	BF.7
L00560624001	EPI_ISL_16113093	03-Capitale-Nationale	2022-11-01	BF.7
L00560627001	EPI_ISL_16113094	03-Capitale-Nationale	2022-11-01	BF.7
L00560644001	EPI_ISL_16113098	03-Capitale-Nationale	2022-11-03	BF.7
L00560646001	EPI_ISL_16113099	03-Capitale-Nationale	2022-11-03	BQ.1.12
L00560632001	EPI_ISL_16113095	03-Capitale-Nationale	2022-11-05	BF.7
L00548920001	unavailable_11807	06-Montreal	2022-11-06	BQ.1.2
L00548922001	unavailable_11808	06-Montreal	2022-11-06	BQ.1.10.1
L00549444001	unavailable_11809	07-Outaouais	2022-11-06	BF.8
L00549448001	unavailable_11810	07-Outaouais	2022-11-06	BA.4.6
L00549450001	unavailable_11811	07-Outaouais	2022-11-06	BA.5.1.20
L00549453001	unavailable_11812	07-Outaouais	2022-11-06	BA.5.1
L00549455001	unavailable_11813	07-Outaouais	2022-11-06	BA.5.2.20
L00549456001	unavailable_11814	07-Outaouais	2022-11-06	BA.5.2.22
L00549459001	unavailable_11815	07-Outaouais	2022-11-06	BA.5.2.20
L00549461001	unavailable_11816	07-Outaouais	2022-11-06	BA.5.2
L00549462001	unavailable_11817	07-Outaouais	2022-11-06	BA.5.1.20
L00549464001	unavailable_11818	07-Outaouais	2022-11-06	BQ.1.1
L00549466001	unavailable_11819	07-Outaouais	2022-11-06	BQ.1.1.7
L00549469001	unavailable_11820	07-Outaouais	2022-11-06	BQ.1.1.7
L00549470001	unavailable_11821	07-Outaouais	2022-11-06	BF.8
L00549663001	EPI_ISL_15803974	06-Montreal	2022-11-06	BA.4.6
L00549664001	EPI_ISL_15803972	06-Montreal	2022-11-06	BA.5.1
L00549886001	EPI_ISL_15804010	06-Montreal	2022-11-06	BA.5.2.1
L00549891001	EPI_ISL_15804012	06-Montreal	2022-11-06	BQ.1.10.1
L00549896001	EPI_ISL_15804014	06-Montreal	2022-11-06	BA.5.2.1
L00549904001	EPI_ISL_15804018	06-Montreal	2022-11-06	BF.7
L00549910001	EPI_ISL_15804020	06-Montreal	2022-11-06	BA.5.1
L00549912001	EPI_ISL_15804022	06-Montreal	2022-11-06	BQ.1.1
L00549916001	EPI_ISL_15804023	06-Montreal	2022-11-06	BE.1.2.1
L00550236001	unavailable_11831	03-Capitale-Nationale	2022-11-06	BA.4.6
L00550239001	unavailable_11832	03-Capitale-Nationale	2022-11-06	BQ.1.12
L00550240001	unavailable_11833	03-Capitale-Nationale	2022-11-06	BQ.1.12
L00550242001	unavailable_11834	03-Capitale-Nationale	2022-11-06	BA.5.2
L00550245001	unavailable_11835	03-Capitale-Nationale	2022-11-06	BQ.1.1
L00550248001	unavailable_11836	03-Capitale-Nationale	2022-11-06	BF.7
L00550250001	unavailable_11837	03-Capitale-Nationale	2022-11-06	BA.5.2.1
L00550252001	unavailable_11838	03-Capitale-Nationale	2022-11-06	BA.5.2.1
L00550254001	unavailable_11839	03-Capitale-Nationale	2022-11-06	BK.1
L00550255001	unavailable_11840	03-Capitale-Nationale	2022-11-06	BA.5.2.1
L00550274001	unavailable_11841	03-Capitale-Nationale	2022-11-06	BA.4.6
L00550276001	unavailable_11842	03-Capitale-Nationale	2022-11-06	BF.7
L00550281001	unavailable_11843	03-Capitale-Nationale	2022-11-06	BA.4.6
L00550282001	unavailable_11844	03-Capitale-Nationale	2022-11-06	BQ.1.3
L00550518001	unavailable_11845	03-Capitale-Nationale	2022-11-06	BQ.1.1.4
L00550520001	unavailable_11846	03-Capitale-Nationale	2022-11-06	BA.5.2.21
L00550542001	unavailable_11847	03-Capitale-Nationale	2022-11-06	BA.5.1.7
L00550544001	unavailable_11848	03-Capitale-Nationale	2022-11-06	BQ.1.12
L00550548001	unavailable_11849	03-Capitale-Nationale	2022-11-06	BF.7
L00550551001	unavailable_11850	03-Capitale-Nationale	2022-11-06	BQ.1.12
L00550555001	unavailable_11851	03-Capitale-Nationale	2022-11-06	BQ.1.12
L00550559001	unavailable_11852	03-Capitale-Nationale	2022-11-06	BQ.1.12
L00550620001	unavailable_11853	06-Montreal	2022-11-06	BA.5.1
L00548877001	unavailable_11854	06-Montreal	2022-11-07	BA.5.2
L00548880001	unavailable_11855	06-Montreal	2022-11-07	BF.7.6
L00548884001	unavailable_11856	06-Montreal	2022-11-07	BF.7
L00548896001	unavailable_11857	13-Laval	2022-11-07	BQ.1
L00548923001	unavailable_11858	06-Montreal	2022-11-07	BA.4.7
L00548925001	unavailable_11859	06-Montreal	2022-11-07	BF.7.4
L00548927001	unavailable_11860	06-Montreal	2022-11-07	BQ.1.1.1
L00548928001	unavailable_11861	06-Montreal	2022-11-07	BA.5.1.7
L00548932001	unavailable_11862	06-Montreal	2022-11-07	BE.1.2.1
L00548933001	unavailable_11863	06-Montreal	2022-11-07	BA.5.1.10
L00548935001	unavailable_11864	06-Montreal	2022-11-07	BQ.1
L00548944001	unavailable_11865	06-Montreal	2022-11-07	BQ.1.15
L00548946001	unavailable_11866	06-Montreal	2022-11-07	BQ.1
L00548950001	unavailable_11867	06-Montreal	2022-11-07	BQ.1
L00548952001	unavailable_11868	06-Montreal	2022-11-07	BQ.1.1.4
L00548965001	unavailable_11869	06-Montreal	2022-11-07	BF.7
L00548968001	unavailable_11870	06-Montreal	2022-11-07	BF.7.4
L00548973001	unavailable_11871	06-Montreal	2022-11-07	BF.7.4
L00548974001	unavailable_11872	06-Montreal	2022-11-07	BQ.1.1.4
L00548976001	unavailable_11873	06-Montreal	2022-11-07	BA.5.2.25
L00548978001	unavailable_11874	06-Montreal	2022-11-07	BN.1.3.1
L00549004001	unavailable_11875	13-Laval	2022-11-07	BA.5.2.1
L00549093001	unavailable_11876	06-Montreal	2022-11-07	BQ.1
L00549096001	unavailable_11877	06-Montreal	2022-11-07	BQ.1.2
L00549098001	unavailable_11878	06-Montreal	2022-11-07	BQ.1
L00549432001	unavailable_11879	07-Outaouais	2022-11-07	BQ.1.1
L00549433001	unavailable_11880	07-Outaouais	2022-11-07	BA.4.6
L00549439001	unavailable_11881	07-Outaouais	2022-11-07	BA.5.1.7
L00549440001	unavailable_11882	07-Outaouais	2022-11-07	BF.7
L00549495001	unavailable_11883	06-Montreal	2022-11-07	BA.5.1.7
L00549498001	unavailable_11884	01-Bas-Saint-Laurent	2022-11-07	BE.1.1
L00549499001	unavailable_11885	01-Bas-Saint-Laurent	2022-11-07	BE.1.1
L00549555001	unavailable_11886	06-Montreal	2022-11-07	BA.4.6
L00549564001	EPI_ISL_15803907	06-Montreal	2022-11-07	BQ.1.1.4
L00549665001	EPI_ISL_15803976	06-Montreal	2022-11-07	BQ.1.1
L00549666001	unavailable_11889	06-Montreal	2022-11-07	BF.7
L00549667001	EPI_ISL_15803978	06-Montreal	2022-11-07	BF.5
L00549684001	EPI_ISL_15803963	13-Laval	2022-11-07	BF.5
L00549686001	EPI_ISL_15803965	13-Laval	2022-11-07	BN.1.5
L00549699001	EPI_ISL_15804108	01-Bas-Saint-Laurent	2022-11-07	BQ.1.1.1
L00549701001	EPI_ISL_15804110	01-Bas-Saint-Laurent	2022-11-07	BQ.1.1.1
L00549838001	EPI_ISL_15803983	13-Laval	2022-11-07	BA.5.1.1
L00549840001	EPI_ISL_15803987	06-Montreal	2022-11-07	BQ.1.2
L00549843001	EPI_ISL_15803985	06-Montreal	2022-11-07	BF.7
L00549845001	EPI_ISL_15803989	06-Montreal	2022-11-07	BM.1.1
L00549846001	EPI_ISL_15803992	06-Montreal	2022-11-07	BA.5.2.1
L00549848001	EPI_ISL_15803994	06-Montreal	2022-11-07	BA.5.2
L00549851001	EPI_ISL_15803996	06-Montreal	2022-11-07	BA.4.6
L00549862001	unavailable_11902	06-Montreal	2022-11-07	BF.7
L00549864001	EPI_ISL_15804003	06-Montreal	2022-11-07	BQ.1.1
L00549866001	EPI_ISL_15804006	06-Montreal	2022-11-07	BF.5
L00549868001	EPI_ISL_15804008	06-Montreal	2022-11-07	BQ.1.1
L00549913001	unavailable_11906	06-Montreal	2022-11-07	CL.1
L00549918001	EPI_ISL_15804024	06-Montreal	2022-11-07	BA.5.1
L00549919001	EPI_ISL_15804025	06-Montreal	2022-11-07	BQ.1.1
L00549922001	EPI_ISL_15804027	06-Montreal	2022-11-07	BF.10
L00549925001	EPI_ISL_15804028	06-Montreal	2022-11-07	BQ.1.2
L00549928001	EPI_ISL_15804029	06-Montreal	2022-11-07	BA.5.2
L00549929001	EPI_ISL_15804031	06-Montreal	2022-11-07	BQ.1.1.4
L00549931001	EPI_ISL_15804033	06-Montreal	2022-11-07	BQ.1.10
L00549937001	EPI_ISL_15804037	06-Montreal	2022-11-07	BQ.1.10.1
L00549939001	EPI_ISL_15804038	06-Montreal	2022-11-07	BQ.1.1
L00549941001	EPI_ISL_15804039	06-Montreal	2022-11-07	BQ.1.1
L00549942001	EPI_ISL_15804041	06-Montreal	2022-11-07	BQ.1.1
L00549943001	EPI_ISL_15804043	06-Montreal	2022-11-07	BQ.1.1
L00549945001	EPI_ISL_15804044	13-Laval	2022-11-07	CK.2
L00549948001	EPI_ISL_15804045	06-Montreal	2022-11-07	BA.4.6
L00549950001	EPI_ISL_15804047	06-Montreal	2022-11-07	BQ.1.1.7
L00549955001	EPI_ISL_15804048	13-Laval	2022-11-07	BQ.1
L00549958001	EPI_ISL_15804049	06-Montreal	2022-11-07	BQ.1.2
L00549960001	EPI_ISL_15804051	06-Montreal	2022-11-07	BQ.1.2
L00549962001	EPI_ISL_15804091	06-Montreal	2022-11-07	BF.7
L00549963001	EPI_ISL_15804052	06-Montreal	2022-11-07	CJ.1
L00549970001	EPI_ISL_15804058	06-Montreal	2022-11-07	BQ.1.3
L00549972001	EPI_ISL_15804059	06-Montreal	2022-11-07	BQ.1.1
L00549973001	EPI_ISL_15804061	06-Montreal	2022-11-07	XBB.1
L00549997001	unavailable_11930	06-Montreal	2022-11-07	BF.10
L00550000001	unavailable_11931	06-Montreal	2022-11-07	BF.10
L00550005001	unavailable_11932	06-Montreal	2022-11-07	BF.10
L00550007001	unavailable_11933	06-Montreal	2022-11-07	BF.10
L00550010001	unavailable_11934	06-Montreal	2022-11-07	BA.5.2.6
L00550012001	unavailable_11935	06-Montreal	2022-11-07	BE.1.2.1
L00550014001	unavailable_11936	06-Montreal	2022-11-07	BE.1.2.1
L00550016001	unavailable_11937	06-Montreal	2022-11-07	BF.7
L00550021001	unavailable_11938	06-Montreal	2022-11-07	BE.1.2.1
L00550024001	unavailable_11939	06-Montreal	2022-11-07	BE.1.2.1
L00550026001	unavailable_11940	06-Montreal	2022-11-07	BE.1.2.1
L00550028001	unavailable_11941	06-Montreal	2022-11-07	BF.10
L00550032001	unavailable_11942	06-Montreal	2022-11-07	BQ.1.3
L00550035001	unavailable_11943	06-Montreal	2022-11-07	BF.10
L00550037001	unavailable_11944	06-Montreal	2022-11-07	BQ.1.1
L00550038001	unavailable_11945	06-Montreal	2022-11-07	BA.5.1
L00550040001	unavailable_11946	06-Montreal	2022-11-07	BA.5.2.21
L00550041001	unavailable_11947	06-Montreal	2022-11-07	BF.10
L00550044001	unavailable_11948	06-Montreal	2022-11-07	BF.10
L00550046001	unavailable_11949	06-Montreal	2022-11-07	BF.10
L00550048001	unavailable_11950	06-Montreal	2022-11-07	BE.1.2.1
L00550050001	unavailable_11951	06-Montreal	2022-11-07	BQ.1.10.1
L00550051001	unavailable_11952	06-Montreal	2022-11-07	BQ.1
L00550053001	unavailable_11953	06-Montreal	2022-11-07	BE.1.2.1
L00550055001	unavailable_11954	06-Montreal	2022-11-07	BE.1.2.1
L00550056001	unavailable_11955	13-Laval	2022-11-07	BF.5
L00550057001	unavailable_11956	06-Montreal	2022-11-07	BQ.1.3
L00550058001	unavailable_11957	13-Laval	2022-11-07	BF.5
L00550059001	unavailable_11958	13-Laval	2022-11-07	BE.1.1
L00550061001	unavailable_11959	13-Laval	2022-11-07	BQ.1.11
L00550062001	unavailable_11960	13-Laval	2022-11-07	BA.5.2
L00550068001	unavailable_11961	13-Laval	2022-11-07	BQ.1.1
L00550074001	unavailable_11962	13-Laval	2022-11-07	BF.5
L00550078001	unavailable_11963	13-Laval	2022-11-07	BF.5
L00550080001	unavailable_11964	13-Laval	2022-11-07	BA.5.1
L00550083001	unavailable_11965	13-Laval	2022-11-07	BA.5.2.6
L00550085001	unavailable_11966	13-Laval	2022-11-07	BA.4.6
L00550087001	unavailable_11967	13-Laval	2022-11-07	BA.5.9
L00550088001	unavailable_11968	13-Laval	2022-11-07	BA.5.9
L00550090001	unavailable_11969	13-Laval	2022-11-07	BQ.1
L00550097001	unavailable_11970	13-Laval	2022-11-07	BQ.1.1
L00550098001	EPI_ISL_15804101	06-Montreal	2022-11-07	BQ.1.1
L00550099001	unavailable_11972	13-Laval	2022-11-07	BE.1.1
L00550102001	EPI_ISL_15804106	06-Montreal	2022-11-07	BA.5.1
L00550104001	unavailable_11974	06-Montreal	2022-11-07	BA.5.1
L00550105001	unavailable_11975	09-Cote-Nord	2022-11-07	BQ.1.10
L00550107001	unavailable_11976	09-Cote-Nord	2022-11-07	BA.5.9
L00550109001	unavailable_11977	09-Cote-Nord	2022-11-07	BA.4.6
L00550111001	unavailable_11978	09-Cote-Nord	2022-11-07	BA.5.2.6
L00550114001	unavailable_11979	09-Cote-Nord	2022-11-07	BA.5.1
L00550117001	unavailable_11980	13-Laval	2022-11-07	BM.1.1.3
L00550119001	unavailable_11981	13-Laval	2022-11-07	BA.4.6
L00550120001	unavailable_11982	13-Laval	2022-11-07	BF.7.6
L00550121001	unavailable_11983	13-Laval	2022-11-07	BR.1.2
L00550122001	unavailable_11984	13-Laval	2022-11-07	BM.1.1.3
L00550123001	unavailable_11985	13-Laval	2022-11-07	BF.6
L00550124001	unavailable_11986	13-Laval	2022-11-07	BA.5.9
L00550125001	unavailable_11987	13-Laval	2022-11-07	BA.5.2.1
L00550126001	unavailable_11988	13-Laval	2022-11-07	BM.1.1.3
L00550127001	unavailable_11989	13-Laval	2022-11-07	BA.4.6
L00550128001	unavailable_11990	13-Laval	2022-11-07	BQ.1.1
L00550131001	unavailable_11991	13-Laval	2022-11-07	BA.4.6
L00550132001	unavailable_11992	13-Laval	2022-11-07	BA.5.9
L00550133001	unavailable_11993	13-Laval	2022-11-07	BQ.1
L00550150001	unavailable_11994	01-Bas-Saint-Laurent	2022-11-07	BQ.1.1
L00550153001	unavailable_11995	01-Bas-Saint-Laurent	2022-11-07	BQ.1.1
L00550155001	unavailable_11996	01-Bas-Saint-Laurent	2022-11-07	BA.5.1
L00550157001	unavailable_11997	01-Bas-Saint-Laurent	2022-11-07	BA.5.1
L00550160001	unavailable_11998	01-Bas-Saint-Laurent	2022-11-07	BF.2
L00550161001	unavailable_11999	01-Bas-Saint-Laurent	2022-11-07	BA.5.2.1
L00550162001	unavailable_12000	01-Bas-Saint-Laurent	2022-11-07	BA.5.1
L00550171001	unavailable_12001	01-Bas-Saint-Laurent	2022-11-07	BA.5.2
L00550173001	unavailable_12002	01-Bas-Saint-Laurent	2022-11-07	BQ.1.10
L00550193001	unavailable_12003	03-Capitale-Nationale	2022-11-07	BA.5.1
L00550197001	unavailable_12004	03-Capitale-Nationale	2022-11-07	BQ.1.1.1
L00550199001	unavailable_12005	03-Capitale-Nationale	2022-11-07	BA.5.5
L00550201001	unavailable_12006	03-Capitale-Nationale	2022-11-07	BA.5.2.9
L00550204001	unavailable_12007	03-Capitale-Nationale	2022-11-07	BQ.1.1
L00550206001	unavailable_12008	03-Capitale-Nationale	2022-11-07	BA.5.2
L00550212001	unavailable_12009	03-Capitale-Nationale	2022-11-07	BA.5.2.1
L00550213001	unavailable_12010	03-Capitale-Nationale	2022-11-07	BA.5.2.1
L00550215001	unavailable_12011	03-Capitale-Nationale	2022-11-07	BF.7
L00550219001	unavailable_12012	03-Capitale-Nationale	2022-11-07	BF.7
L00550222001	unavailable_12013	03-Capitale-Nationale	2022-11-07	BQ.1.13
L00550246001	unavailable_12014	03-Capitale-Nationale	2022-11-07	BQ.1.5
L00550247001	unavailable_12015	03-Capitale-Nationale	2022-11-07	BF.10
L00550265001	unavailable_12016	03-Capitale-Nationale	2022-11-07	BA.5.1.7
L00550266001	unavailable_12017	03-Capitale-Nationale	2022-11-07	BQ.1
L00550270001	unavailable_12018	03-Capitale-Nationale	2022-11-07	BQ.1.1
L00550284001	unavailable_12019	03-Capitale-Nationale	2022-11-07	BQ.1.12
L00550287001	unavailable_12020	03-Capitale-Nationale	2022-11-07	BA.5.2.1
L00550288001	unavailable_12021	03-Capitale-Nationale	2022-11-07	BQ.1.14
L00550290001	unavailable_12022	03-Capitale-Nationale	2022-11-07	BF.7
L00550292001	unavailable_12023	03-Capitale-Nationale	2022-11-07	BE.1.1
L00550294001	unavailable_12024	03-Capitale-Nationale	2022-11-07	BF.7
L00550296001	unavailable_12025	03-Capitale-Nationale	2022-11-07	BA.4.6
L00550298001	unavailable_12026	03-Capitale-Nationale	2022-11-07	BA.5.1.7
L00550300001	unavailable_12027	03-Capitale-Nationale	2022-11-07	BA.4.6
L00550301001	unavailable_12028	03-Capitale-Nationale	2022-11-07	BF.7
L00550303001	unavailable_12029	03-Capitale-Nationale	2022-11-07	BA.5.1
L00550305001	unavailable_12030	03-Capitale-Nationale	2022-11-07	BF.7
L00550307001	unavailable_12031	03-Capitale-Nationale	2022-11-07	BQ.1.1.4
L00550308001	unavailable_12032	03-Capitale-Nationale	2022-11-07	BK.1
L00550311001	unavailable_12033	03-Capitale-Nationale	2022-11-07	BA.5.1.7
L00550312001	unavailable_12034	03-Capitale-Nationale	2022-11-07	BF.7
L00550525001	unavailable_12035	03-Capitale-Nationale	2022-11-07	BA.5.2.9
L00550562001	unavailable_12036	03-Capitale-Nationale	2022-11-07	BQ.1.1
L00550565001	unavailable_12037	03-Capitale-Nationale	2022-11-07	BA.4.6
L00550605001	unavailable_12038	06-Montreal	2022-11-07	BE.1.2.1
L00550609001	unavailable_12039	06-Montreal	2022-11-07	BQ.1.1
L00550613001	unavailable_12040	06-Montreal	2022-11-07	BA.5.2.1
L00550617001	unavailable_12041	06-Montreal	2022-11-07	BE.1.2.1
L00550628001	unavailable_12042	06-Montreal	2022-11-07	BE.1.2.1
L00550632001	unavailable_12043	06-Montreal	2022-11-07	BQ.1
L00550637001	unavailable_12044	06-Montreal	2022-11-07	BA.5
L00550640001	unavailable_12045	06-Montreal	2022-11-07	BQ.1.10.1
L00550645001	unavailable_12046	06-Montreal	2022-11-07	BQ.1.1.4
L00550647001	unavailable_12047	06-Montreal	2022-11-07	BF.7.4
L00550662001	unavailable_12048	06-Montreal	2022-11-07	BA.4.6
L00550668001	unavailable_12049	06-Montreal	2022-11-07	BQ.1.1.3
L00550681001	unavailable_12050	06-Montreal	2022-11-07	BQ.1
L00550685001	unavailable_12051	06-Montreal	2022-11-07	BQ.1.1.1
L00550687001	unavailable_12052	06-Montreal	2022-11-07	BQ.1.1
L00550689001	unavailable_12053	06-Montreal	2022-11-07	BQ.1.1.1
L00551179001	unavailable_12054	03-Capitale-Nationale	2022-11-07	BA.5.1.12
L00551197001	unavailable_12055	03-Capitale-Nationale	2022-11-07	BA.5.9
L00551200001	unavailable_12056	03-Capitale-Nationale	2022-11-07	BF.7
L00549687001	unavailable_12057	06-Montreal	2022-11-08	BR.1.2
L00549854001	EPI_ISL_15803999	06-Montreal	2022-11-08	BA.5.2
L00549858001	EPI_ISL_15804001	06-Montreal	2022-11-08	BQ.1.1
L00550096001	EPI_ISL_15804099	06-Montreal	2022-11-08	BA.5.2
L00550158001	unavailable_12061	01-Bas-Saint-Laurent	2022-11-08	BE.1.1
L00550159001	unavailable_12062	01-Bas-Saint-Laurent	2022-11-08	BA.5.1.12
L00550163001	unavailable_12063	01-Bas-Saint-Laurent	2022-11-08	BE.1.1
L00550164001	unavailable_12064	01-Bas-Saint-Laurent	2022-11-08	BQ.1.10
L00550165001	unavailable_12065	01-Bas-Saint-Laurent	2022-11-08	BA.5.1.20
L00550224001	unavailable_12066	03-Capitale-Nationale	2022-11-08	BA.4.6
L00550228001	unavailable_12067	03-Capitale-Nationale	2022-11-08	BA.5.2.1
L00550229001	unavailable_12068	03-Capitale-Nationale	2022-11-08	BA.5.2.1
L00550230001	unavailable_12069	03-Capitale-Nationale	2022-11-08	BA.5.2.21
L00550231001	unavailable_12070	03-Capitale-Nationale	2022-11-08	BQ.1.12
L00550232001	unavailable_12071	03-Capitale-Nationale	2022-11-08	BA.5.2
L00550234001	unavailable_12072	03-Capitale-Nationale	2022-11-08	BA.5.2.25
L00550235001	unavailable_12073	03-Capitale-Nationale	2022-11-08	BA.5.2.21
L00550241001	unavailable_12074	03-Capitale-Nationale	2022-11-08	BA.5.2.34
L00550243001	unavailable_12075	03-Capitale-Nationale	2022-11-08	BA.5.1.23
L00550272001	unavailable_12076	03-Capitale-Nationale	2022-11-08	BA.5.1.7
L00550285001	unavailable_12077	06-Montreal	2022-11-08	BQ.1.1
L00550504001	unavailable_12078	03-Capitale-Nationale	2022-11-08	BA.4.6
L00550505001	unavailable_12079	03-Capitale-Nationale	2022-11-08	BA.4.6
L00550506001	unavailable_12080	03-Capitale-Nationale	2022-11-08	BA.5.2
L00550507001	unavailable_12081	03-Capitale-Nationale	2022-11-08	BA.5.2
L00550508001	unavailable_12082	03-Capitale-Nationale	2022-11-08	BF.7
L00550509001	unavailable_12083	03-Capitale-Nationale	2022-11-08	BQ.1.1
L00550536001	unavailable_12084	03-Capitale-Nationale	2022-11-08	BQ.1
L00550571001	unavailable_12085	03-Capitale-Nationale	2022-11-08	BA.4.6
L00550621001	unavailable_12086	06-Montreal	2022-11-08	BA.5.2.1
L00550626001	unavailable_12087	06-Montreal	2022-11-08	BQ.1.10
L00550638001	unavailable_12088	06-Montreal	2022-11-08	BA.5.2.6
L00550641001	unavailable_12089	06-Montreal	2022-11-08	BA.5.2.1
L00550653001	unavailable_12090	06-Montreal	2022-11-08	BF.7.4
L00550654001	unavailable_12091	06-Montreal	2022-11-08	BA.5.1.23
L00550659001	unavailable_12092	06-Montreal	2022-11-08	BQ.1.1
L00550663001	unavailable_12093	06-Montreal	2022-11-08	BA.5.2.1
L00551180001	unavailable_12094	03-Capitale-Nationale	2022-11-08	BF.7
L00551196001	unavailable_12095	03-Capitale-Nationale	2022-11-08	BA.5.2.1
L00560649001	EPI_ISL_16113100	03-Capitale-Nationale	2022-11-08	BF.7
L00560640001	EPI_ISL_16113097	03-Capitale-Nationale	2022-11-09	BA.5.2.1
L00560654001	EPI_ISL_16113101	03-Capitale-Nationale	2022-11-09	BA.5.2.21
L00560665001	EPI_ISL_16113109	03-Capitale-Nationale	2022-11-09	BQ.1.15
L00560667001	EPI_ISL_16113111	03-Capitale-Nationale	2022-11-09	BA.5.2.1
L00554113001	EPI_ISL_17726559	03-Capitale-Nationale	2022-11-10	BA.5.2.1
L00560650001	EPI_ISL_16113103	03-Capitale-Nationale	2022-11-10	BA.5.2.21
L00560631001	unavailable_12103	03-Capitale-Nationale	2022-11-12	BF.7
L00551598001	EPI_ISL_15966844	13-Laval	2022-11-13	BA.5.9
L00551605001	EPI_ISL_15966845	13-Laval	2022-11-13	BA.5.9
L00551607001	EPI_ISL_15966846	13-Laval	2022-11-13	BF.7.6
L00551608001	EPI_ISL_15966847	13-Laval	2022-11-13	BF.5
L00551609001	EPI_ISL_15966848	13-Laval	2022-11-13	BA.5.2.1
L00551611001	EPI_ISL_15966849	13-Laval	2022-11-13	BQ.1.1
L00551612001	EPI_ISL_15966850	13-Laval	2022-11-13	CM.2
L00551613001	EPI_ISL_15966851	13-Laval	2022-11-13	BA.5.1
L00551614001	unavailable_12112	06-Montreal	2022-11-13	BQ.1.1
L00551616001	EPI_ISL_15966852	13-Laval	2022-11-13	BA.5.2.1
L00551617001	unavailable_12114	13-Laval	2022-11-13	BQ.1.10
L00551619001	EPI_ISL_15966853	13-Laval	2022-11-13	BA.5.9
L00551621001	EPI_ISL_15966854	13-Laval	2022-11-13	BA.5.2.25
L00551623001	EPI_ISL_15966855	13-Laval	2022-11-13	CN.1
L00551625001	EPI_ISL_15966856	13-Laval	2022-11-13	BF.7.6
L00551627001	unavailable_12119	13-Laval	2022-11-13	BQ.1
L00551630001	EPI_ISL_15966857	13-Laval	2022-11-13	BA.5.2.14
L00551634001	EPI_ISL_15966858	13-Laval	2022-11-13	BQ.1.1.7
L00551635001	EPI_ISL_15966859	13-Laval	2022-11-13	BF.7
L00551636001	EPI_ISL_15966860	13-Laval	2022-11-13	BA.5.9
L00552018001	EPI_ISL_15966935	06-Montreal	2022-11-13	BA.4.6
L00552078001	EPI_ISL_15966941	06-Montreal	2022-11-13	BA.5.2.1
L00552420001	EPI_ISL_15966970	06-Montreal	2022-11-13	BQ.1.1
L00552421001	EPI_ISL_15966971	06-Montreal	2022-11-13	XBB.1
L00552422001	EPI_ISL_15966972	06-Montreal	2022-11-13	BQ.1.1.1
L00552423001	EPI_ISL_15966973	06-Montreal	2022-11-13	BQ.1.1
L00552426001	EPI_ISL_15966974	06-Montreal	2022-11-13	BQ.1.1
L00552428001	EPI_ISL_15966975	06-Montreal	2022-11-13	BQ.1.1
L00552431001	EPI_ISL_15966976	06-Montreal	2022-11-13	BA.5.6
L00552433001	EPI_ISL_15966977	06-Montreal	2022-11-13	BF.7.4
L00552434001	unavailable_12134	06-Montreal	2022-11-13	BQ.1.1
L00552436001	EPI_ISL_15966978	06-Montreal	2022-11-13	BQ.1.1.4
L00552437001	EPI_ISL_15966979	06-Montreal	2022-11-13	BQ.1.10.1
L00552439001	EPI_ISL_15966980	06-Montreal	2022-11-13	BQ.1.10.1
L00552441001	EPI_ISL_15966981	06-Montreal	2022-11-13	BQ.1.10.1
L00552444001	EPI_ISL_15966982	06-Montreal	2022-11-13	BA.5.1
L00552447001	EPI_ISL_15966983	06-Montreal	2022-11-13	BQ.1.10.1
L00552450001	EPI_ISL_15966984	06-Montreal	2022-11-13	BQ.1.1
L00552452001	EPI_ISL_15966985	06-Montreal	2022-11-13	BQ.1.1
L00552455001	EPI_ISL_15966986	06-Montreal	2022-11-13	BQ.1.1
L00552462001	unavailable_12144	06-Montreal	2022-11-13	BQ.1.1
L00552463001	EPI_ISL_15966987	06-Montreal	2022-11-13	BQ.1.1.1
L00552464001	EPI_ISL_15966988	06-Montreal	2022-11-13	BQ.1.1
L00552465001	EPI_ISL_15966989	06-Montreal	2022-11-13	BF.26
L00552482001A	EPI_ISL_15967016	07-Outaouais	2022-11-13	BA.5.1.20
L00552513001A	EPI_ISL_15967029	07-Outaouais	2022-11-13	BQ.1.1.2
L00552515001A	EPI_ISL_15967030	07-Outaouais	2022-11-13	BA.4.7
L00552519001	EPI_ISL_15978400	07-Outaouais	2022-11-13	BQ.1.1
L00552928001	EPI_ISL_16032670	06-Montreal	2022-11-13	BQ.1.1
L00552929001	EPI_ISL_16032553	06-Montreal	2022-11-13	BA.5.2.6
L00552977001	unavailable_12154	13-Laval	2022-11-13	BA.5.9
L00553056001	EPI_ISL_16032629	06-Montreal	2022-11-13	BF.7.6
L00553093001	EPI_ISL_16032576	06-Montreal	2022-11-13	BQ.1.1
L00553096001	unavailable_12157	06-Montreal	2022-11-13	BQ.1.1.4
L00553099001	EPI_ISL_16032533	06-Montreal	2022-11-13	BQ.1.1
L00553100001	EPI_ISL_16032527	06-Montreal	2022-11-13	BQ.1.10.1
L00553101001	EPI_ISL_16032559	06-Montreal	2022-11-13	BA.4.6
L00553103001	EPI_ISL_16032565	01-Bas-Saint-Laurent	2022-11-13	BQ.1.10.1
L00553113001	EPI_ISL_15966624	06-Montreal	2022-11-13	BA.5.1.10
L00553117001	EPI_ISL_15966830	06-Montreal	2022-11-13	CK.2.1
L00553126001	EPI_ISL_15966660	06-Montreal	2022-11-13	BQ.1.10.1
L00553130001	EPI_ISL_15966614	03-Capitale-Nationale	2022-11-13	BF.10
L00553131001	EPI_ISL_15966802	06-Montreal	2022-11-13	CK.2.1
L00553133001	EPI_ISL_15966791	06-Montreal	2022-11-13	CK.2.1
L00553135001	EPI_ISL_15966833	06-Montreal	2022-11-13	BE.1.2.1
L00553138001	EPI_ISL_15966638	06-Montreal	2022-11-13	BF.7.6
L00553140001	unavailable_12170	06-Montreal	2022-11-13	BQ.1
L00553179001	EPI_ISL_15966792	06-Montreal	2022-11-13	BQ.1.10
L00553180001	EPI_ISL_15966841	06-Montreal	2022-11-13	BQ.1
L00553185001	EPI_ISL_15966768	06-Montreal	2022-11-13	BA.5.2
L00553186001	EPI_ISL_15966770	06-Montreal	2022-11-13	CK.2.1
L00553189001	EPI_ISL_15966755	06-Montreal	2022-11-13	BA.5.2.1
L00553192001	EPI_ISL_15966748	06-Montreal	2022-11-13	BA.5.2.1
L00553208001	EPI_ISL_15966622	06-Montreal	2022-11-13	BQ.1.1
L00553215001	EPI_ISL_15966826	06-Montreal	2022-11-13	BQ.1.1
L00553218001	EPI_ISL_15966785	06-Montreal	2022-11-13	BA.5.1
L00553223001	EPI_ISL_15966723	06-Montreal	2022-11-13	BE.1.2.1
L00553224001	EPI_ISL_15966683	06-Montreal	2022-11-13	BA.2.3.20
L00553230001	unavailable_12182	06-Montreal	2022-11-13	BQ.1
L00553241001	EPI_ISL_15966751	06-Montreal	2022-11-13	BQ.1.10.1
L00553243001	EPI_ISL_15966741	06-Montreal	2022-11-13	BQ.1.10.1
L00553247001	EPI_ISL_15966697	06-Montreal	2022-11-13	BQ.1.1
L00553265001	EPI_ISL_15966634	01-Bas-Saint-Laurent	2022-11-13	BQ.1.1.1
L00553267001	EPI_ISL_15966733	01-Bas-Saint-Laurent	2022-11-13	BA.5.2.9
L00553282001	EPI_ISL_15966839	01-Bas-Saint-Laurent	2022-11-13	BA.2.75.2
L00553283001	EPI_ISL_15966808	01-Bas-Saint-Laurent	2022-11-13	BA.4.6
L00553286001	EPI_ISL_15966659	01-Bas-Saint-Laurent	2022-11-13	BA.5.2
L00553385001	unavailable_12191	09-Cote-Nord	2022-11-13	BE.1.2
L00553413001	EPI_ISL_15966692	03-Capitale-Nationale	2022-11-13	BF.7
L00553419001	EPI_ISL_15966620	03-Capitale-Nationale	2022-11-13	BQ.1.1.2
L00553446001	EPI_ISL_15966621	03-Capitale-Nationale	2022-11-13	BE.1.1
L00553472001	EPI_ISL_15966720	03-Capitale-Nationale	2022-11-13	BQ.1.12
L00553477001	EPI_ISL_15966730	03-Capitale-Nationale	2022-11-13	BQ.1.12
L00553480001	EPI_ISL_15966717	03-Capitale-Nationale	2022-11-13	BE.1.1
L00553481001	unavailable_12198	03-Capitale-Nationale	2022-11-13	BA.5.6
L00553508001	EPI_ISL_15966654	03-Capitale-Nationale	2022-11-13	BQ.1.1
L00553510001	EPI_ISL_15966675	03-Capitale-Nationale	2022-11-13	BQ.1.12
L00553604001	EPI_ISL_15966610	06-Montreal	2022-11-13	BF.11
L00553614001	EPI_ISL_15966804	06-Montreal	2022-11-13	BQ.1
L00553616001	EPI_ISL_15966819	06-Montreal	2022-11-13	BQ.1.1
L00553618001	EPI_ISL_15966672	06-Montreal	2022-11-13	BQ.1.1.1
L00553991001	EPI_ISL_15966628	03-Capitale-Nationale	2022-11-13	BA.5.2.34
L00553992001	EPI_ISL_15966836	03-Capitale-Nationale	2022-11-13	BF.7
L00553993001	EPI_ISL_15966609	03-Capitale-Nationale	2022-11-13	BF.7
L00553994001	EPI_ISL_15966645	03-Capitale-Nationale	2022-11-13	BE.1.1
L00553995001	EPI_ISL_15966612	03-Capitale-Nationale	2022-11-13	BF.7.6
L00553996001	EPI_ISL_15966724	03-Capitale-Nationale	2022-11-13	BF.7
L00553997001	EPI_ISL_15966759	03-Capitale-Nationale	2022-11-13	BA.5.2.1
L00554002001	EPI_ISL_15966760	03-Capitale-Nationale	2022-11-13	BA.4.6
L00554004001	EPI_ISL_15966821	03-Capitale-Nationale	2022-11-13	BK.1
L00554005001	EPI_ISL_15966663	03-Capitale-Nationale	2022-11-13	BA.5.2
L00554123001	EPI_ISL_15966664	03-Capitale-Nationale	2022-11-13	BQ.1.1
L00554126001	EPI_ISL_15966778	03-Capitale-Nationale	2022-11-13	BQ.1.1
L00554147001	EPI_ISL_15966678	03-Capitale-Nationale	2022-11-13	BA.4.6
L00554156001	EPI_ISL_15966657	03-Capitale-Nationale	2022-11-13	BA.5.2.21
L00554158001	EPI_ISL_15966688	03-Capitale-Nationale	2022-11-13	BA.5.2.21
L00554160001	EPI_ISL_15966633	03-Capitale-Nationale	2022-11-13	BA.5.2.21
L00554166001	EPI_ISL_15967045	03-Capitale-Nationale	2022-11-13	BA.4.6
L00551800001	EPI_ISL_15966871	06-Montreal	2022-11-14	BF.28
L00552017001	EPI_ISL_15966934	06-Montreal	2022-11-14	BA.5.2.9
L00552034001	EPI_ISL_15966909	06-Montreal	2022-11-14	BQ.1.1
L00552035001	unavailable_12225	06-Montreal	2022-11-14	BA.5.2.6
L00552036001	EPI_ISL_15966910	06-Montreal	2022-11-14	BA.5.2
L00552037001	EPI_ISL_15966911	06-Montreal	2022-11-14	BA.5.2
L00552041001	EPI_ISL_15966912	06-Montreal	2022-11-14	BA.5.2
L00552045001	EPI_ISL_15966913	06-Montreal	2022-11-14	BQ.1.10.1
L00552048001	EPI_ISL_15966914	06-Montreal	2022-11-14	BA.5.2
L00552055001	EPI_ISL_15966916	06-Montreal	2022-11-14	BA.5.2
L00552057001	EPI_ISL_15966917	06-Montreal	2022-11-14	BA.5.2
L00552060001	EPI_ISL_15966918	06-Montreal	2022-11-14	BA.5.2
L00552061001	EPI_ISL_15966919	06-Montreal	2022-11-14	BA.5.2
L00552067001	EPI_ISL_15966920	06-Montreal	2022-11-14	BQ.1.1
L00552069001	EPI_ISL_15966921	06-Montreal	2022-11-14	BQ.1.1
L00552071001	EPI_ISL_15966922	06-Montreal	2022-11-14	BQ.1.1
L00552073001	EPI_ISL_15966923	06-Montreal	2022-11-14	BQ.1.1
L00552080001	EPI_ISL_15966942	06-Montreal	2022-11-14	BA.5.2
L00552339001	EPI_ISL_15966963	06-Montreal	2022-11-14	BA.5.3
L00552351001	EPI_ISL_15978399	06-Montreal	2022-11-14	BE.1.1
L00552392001	EPI_ISL_15966964	06-Montreal	2022-11-14	BQ.1.1
L00552412001	EPI_ISL_15966965	06-Montreal	2022-11-14	BQ.1.1
L00552417001	EPI_ISL_15966968	09-Cote-Nord	2022-11-14	BE.1
L00552419001	EPI_ISL_15966969	09-Cote-Nord	2022-11-14	BQ.1.14
L00552461001	unavailable_12246	06-Montreal	2022-11-14	BQ.1.1
L00552466001	EPI_ISL_15966990	06-Montreal	2022-11-14	BQ.1.1.4
L00552468001	EPI_ISL_15966991	06-Montreal	2022-11-14	BQ.1.1
L00552469001	EPI_ISL_15966992	06-Montreal	2022-11-14	BQ.1.1
L00552470001	EPI_ISL_15966993	06-Montreal	2022-11-14	BA.5.5
L00552471001	EPI_ISL_15966994	06-Montreal	2022-11-14	BQ.1.1
L00552475001	EPI_ISL_15966995	06-Montreal	2022-11-14	BQ.1.2
L00552476001	EPI_ISL_15966996	06-Montreal	2022-11-14	BQ.1.1
L00552477001	EPI_ISL_15966997	06-Montreal	2022-11-14	BQ.1.2
L00552492001A	EPI_ISL_15967017	07-Outaouais	2022-11-14	BQ.1.1
L00552494001A	EPI_ISL_15967018	07-Outaouais	2022-11-14	BQ.1.1
L00552495001A	EPI_ISL_15967019	07-Outaouais	2022-11-14	BA.5.2.1
L00552497001A	EPI_ISL_15967020	07-Outaouais	2022-11-14	BA.5.1.7
L00552498001A	EPI_ISL_15967021	07-Outaouais	2022-11-14	BQ.1.1
L00552500001A	EPI_ISL_15967022	07-Outaouais	2022-11-14	BQ.1.1.4
L00552501001A	EPI_ISL_15967023	07-Outaouais	2022-11-14	BA.5.1
L00552503001A	EPI_ISL_15967024	07-Outaouais	2022-11-14	BQ.1.1.4
L00552504001A	EPI_ISL_15967025	07-Outaouais	2022-11-14	BA.5.1
L00552506001A	EPI_ISL_15967026	07-Outaouais	2022-11-14	BA.5.2
L00552508001A	EPI_ISL_15967027	07-Outaouais	2022-11-14	BA.4.6
L00552510001A	unavailable_12266	07-Outaouais	2022-11-14	BA.5.1.7
L00552512001A	EPI_ISL_15967028	07-Outaouais	2022-11-14	BF.7
L00552910001	EPI_ISL_16032618	06-Montreal	2022-11-14	BA.2.3.20
L00552926001	EPI_ISL_16032540	06-Montreal	2022-11-14	BQ.1.1
L00552931001	EPI_ISL_16032604	06-Montreal	2022-11-14	BQ.1.1
L00552937001	EPI_ISL_16032567	06-Montreal	2022-11-14	BQ.1.1
L00552939001	EPI_ISL_16032633	06-Montreal	2022-11-14	BQ.1
L00552948001	unavailable_12273	13-Laval	2022-11-14	BQ.1.1
L00552949001	unavailable_12274	13-Laval	2022-11-14	BQ.1.1
L00552950001	unavailable_12275	13-Laval	2022-11-14	BQ.1.1
L00552952001	unavailable_12276	13-Laval	2022-11-14	BQ.1
L00552955001	unavailable_12277	13-Laval	2022-11-14	CN.1
L00552957001	unavailable_12278	13-Laval	2022-11-14	BQ.1.1.4
L00552960001	unavailable_12279	13-Laval	2022-11-14	BF.7
L00552961001	unavailable_12280	13-Laval	2022-11-14	BA.5.1
L00552963001	unavailable_12281	13-Laval	2022-11-14	BA.4.7
L00552969001	unavailable_12282	13-Laval	2022-11-14	BQ.1.1
L00552971001	unavailable_12283	06-Montreal	2022-11-14	BQ.1.5
L00552973001	unavailable_12284	13-Laval	2022-11-14	BQ.1.1
L00552975001	unavailable_12285	13-Laval	2022-11-14	BQ.1.1
L00552984001	unavailable_12286	13-Laval	2022-11-14	BF.21
L00552985001	unavailable_12287	13-Laval	2022-11-14	BA.5.9
L00552988001	unavailable_12288	13-Laval	2022-11-14	BA.5.9
L00552991001	unavailable_12289	06-Montreal	2022-11-14	BA.5.2.1
L00552992001	unavailable_12290	13-Laval	2022-11-14	BQ.1.10
L00552995001	unavailable_12291	13-Laval	2022-11-14	BQ.1.10
L00552996001	unavailable_12292	13-Laval	2022-11-14	BQ.1.10
L00552998001	unavailable_12293	13-Laval	2022-11-14	BR.1.2
L00553000001	unavailable_12294	13-Laval	2022-11-14	BQ.1.1
L00553002001	unavailable_12295	13-Laval	2022-11-14	BQ.1.10
L00553004001	unavailable_12296	13-Laval	2022-11-14	BQ.1.10
L00553005001	unavailable_12297	13-Laval	2022-11-14	BQ.1.10
L00553007001	unavailable_12298	13-Laval	2022-11-14	BQ.1.10
L00553009001	unavailable_12299	13-Laval	2022-11-14	BQ.1.10
L00553011001	unavailable_12300	13-Laval	2022-11-14	BQ.1.10
L00553091001	EPI_ISL_16032543	06-Montreal	2022-11-14	BQ.1.1
L00553092001	EPI_ISL_16032558	06-Montreal	2022-11-14	BE.1.2.1
L00553094001	EPI_ISL_16032620	06-Montreal	2022-11-14	BQ.1.1
L00553095001	EPI_ISL_16032606	06-Montreal	2022-11-14	BQ.1.1
L00553102001	EPI_ISL_16032596	01-Bas-Saint-Laurent	2022-11-14	BA.4
L00553104001	EPI_ISL_16032544	06-Montreal	2022-11-14	BQ.1.3
L00553105001	EPI_ISL_16032607	06-Montreal	2022-11-14	BQ.1.1.1
L00553106001	EPI_ISL_16032626	01-Bas-Saint-Laurent	2022-11-14	BA.4.6
L00553108001	unavailable_12309	06-Montreal	2022-11-14	BQ.1
L00553109001	EPI_ISL_16032569	06-Montreal	2022-11-14	BE.1.2.1
L00553115001	EPI_ISL_16032619	06-Montreal	2022-11-14	BQ.1.10.1
L00553120001	EPI_ISL_16032498	06-Montreal	2022-11-14	BQ.1.1.1
L00553124001	EPI_ISL_15966680	06-Montreal	2022-11-14	BQ.1.1
L00553128001	EPI_ISL_15966798	06-Montreal	2022-11-14	BA.5.2.20
L00553134001	EPI_ISL_15966809	06-Montreal	2022-11-14	BE.1.2.1
L00553141001	EPI_ISL_15966799	06-Montreal	2022-11-14	BQ.1.1
L00553142001	EPI_ISL_15966757	06-Montreal	2022-11-14	BQ.1.1
L00553143001	EPI_ISL_15966738	06-Montreal	2022-11-14	BA.5.2.22
L00553147001	EPI_ISL_15966702	06-Montreal	2022-11-14	BQ.1
L00553165001	EPI_ISL_15966736	06-Montreal	2022-11-14	BF.10
L00553166001	EPI_ISL_15966677	06-Montreal	2022-11-14	BA.5.2.1
L00553167001	unavailable_12322	06-Montreal	2022-11-14	BQ.1.5
L00553168001	unavailable_12323	06-Montreal	2022-11-14	BQ.1.5
L00553169001	EPI_ISL_15966684	06-Montreal	2022-11-14	BQ.1.1
L00553170001	EPI_ISL_15966752	06-Montreal	2022-11-14	BQ.1
L00553172001	unavailable_12326	06-Montreal	2022-11-14	BQ.1.1
L00553173001	EPI_ISL_15966806	06-Montreal	2022-11-14	BQ.1.1.4
L00553174001	unavailable_12328	06-Montreal	2022-11-14	BQ.1.12
L00553175001	EPI_ISL_15966822	06-Montreal	2022-11-14	BA.4.6
L00553176001	EPI_ISL_15966749	06-Montreal	2022-11-14	BA.5.2.25
L00553178001	EPI_ISL_15966718	06-Montreal	2022-11-14	BQ.1
L00553181001	EPI_ISL_15966766	06-Montreal	2022-11-14	BF.7
L00553182001	EPI_ISL_15966764	06-Montreal	2022-11-14	BQ.1
L00553183001	EPI_ISL_15966709	06-Montreal	2022-11-14	BA.4.6
L00553184001	EPI_ISL_15966817	06-Montreal	2022-11-14	BQ.1.1
L00553198001	EPI_ISL_15966837	06-Montreal	2022-11-14	BE.1.2.1
L00553201001	EPI_ISL_15966777	06-Montreal	2022-11-14	BQ.1
L00553202001	EPI_ISL_15966617	06-Montreal	2022-11-14	BA.5.2.1
L00553207001	EPI_ISL_15966716	06-Montreal	2022-11-14	BA.5.2.1
L00553211001	unavailable_12340	06-Montreal	2022-11-14	CP.1
L00553214001	EPI_ISL_15966786	06-Montreal	2022-11-14	BA.5.1
L00553219001	EPI_ISL_15966742	06-Montreal	2022-11-14	BA.4.6
L00553220001	EPI_ISL_15966782	06-Montreal	2022-11-14	BE.1.2.1
L00553222001	EPI_ISL_15966682	06-Montreal	2022-11-14	BQ.1.10
L00553234001	EPI_ISL_15966824	06-Montreal	2022-11-14	BQ.1.1.4
L00553248001	EPI_ISL_15966756	06-Montreal	2022-11-14	BQ.1.2
L00553259001	EPI_ISL_15966648	01-Bas-Saint-Laurent	2022-11-14	BA.5.1.12
L00553263001	unavailable_12348	01-Bas-Saint-Laurent	2022-11-14	BA.5.2.9
L00553271001	EPI_ISL_15966838	06-Montreal	2022-11-14	BA.5.1
L00553376001	EPI_ISL_15966667	09-Cote-Nord	2022-11-14	BA.5.2.6
L00553379001	unavailable_12351	09-Cote-Nord	2022-11-14	BQ.1.10
L00553421001	EPI_ISL_15966698	03-Capitale-Nationale	2022-11-14	BA.5.2.25
L00553426001	EPI_ISL_15966713	03-Capitale-Nationale	2022-11-14	BQ.1.1.2
L00553433001	EPI_ISL_15966781	03-Capitale-Nationale	2022-11-14	BA.4.6
L00553438001	EPI_ISL_15966649	03-Capitale-Nationale	2022-11-14	BK.1
L00553440001	EPI_ISL_15966619	03-Capitale-Nationale	2022-11-14	BA.5.2.25
L00553443001	EPI_ISL_15966832	03-Capitale-Nationale	2022-11-14	BA.5.2.1
L00553447001	EPI_ISL_15966712	03-Capitale-Nationale	2022-11-14	BA.5.2
L00553450001	EPI_ISL_15966729	03-Capitale-Nationale	2022-11-14	BA.4.6
L00553464001	unavailable_12360	03-Capitale-Nationale	2022-11-14	BQ.1.1
L00553465001	unavailable_12361	03-Capitale-Nationale	2022-11-14	BA.5.2.1
L00553466001	EPI_ISL_15966687	03-Capitale-Nationale	2022-11-14	BK.1
L00553475001	EPI_ISL_15966641	03-Capitale-Nationale	2022-11-14	BE.1.1
L00553479001	EPI_ISL_15966814	03-Capitale-Nationale	2022-11-14	BF.7
L00553483001	EPI_ISL_15966631	03-Capitale-Nationale	2022-11-14	BF.7
L00553486001	EPI_ISL_15966674	03-Capitale-Nationale	2022-11-14	BA.5.2.25
L00553489001	EPI_ISL_15966788	03-Capitale-Nationale	2022-11-14	BA.5.2.1
L00553490001	EPI_ISL_15966790	03-Capitale-Nationale	2022-11-14	BA.5.2.20
L00553492001	EPI_ISL_15966646	03-Capitale-Nationale	2022-11-14	BF.7
L00553493001	EPI_ISL_15966726	03-Capitale-Nationale	2022-11-14	BA.5.1.23
L00553495001	EPI_ISL_15966780	03-Capitale-Nationale	2022-11-14	BF.11
L00553499001	EPI_ISL_15966787	03-Capitale-Nationale	2022-11-14	BQ.1.1.1
L00553500001	unavailable_12373	03-Capitale-Nationale	2022-11-14	BQ.1.2
L00553502001	unavailable_12374	03-Capitale-Nationale	2022-11-14	BA.5.2.25
L00553503001	EPI_ISL_15966734	03-Capitale-Nationale	2022-11-14	BQ.1.1
L00553506001	EPI_ISL_15966656	03-Capitale-Nationale	2022-11-14	BA.4.6
L00553507001	EPI_ISL_15966831	03-Capitale-Nationale	2022-11-14	BQ.1.1
L00553509001	EPI_ISL_15966823	03-Capitale-Nationale	2022-11-14	BA.4.6
L00553512001	EPI_ISL_15966643	03-Capitale-Nationale	2022-11-14	BR.1.2
L00553515001	EPI_ISL_15966773	03-Capitale-Nationale	2022-11-14	BQ.1.12
L00553517001	EPI_ISL_15966794	03-Capitale-Nationale	2022-11-14	BF.7
L00553520001	EPI_ISL_15966679	03-Capitale-Nationale	2022-11-14	BQ.1.2
L00553522001	unavailable_12383	03-Capitale-Nationale	2022-11-14	BA.5.2.1
L00553526001	unavailable_12384	03-Capitale-Nationale	2022-11-14	BF.7
L00553527001	unavailable_12385	03-Capitale-Nationale	2022-11-14	BA.5.2.1
L00553533001	EPI_ISL_15966647	03-Capitale-Nationale	2022-11-14	BE.1.1
L00553535001	EPI_ISL_15966703	03-Capitale-Nationale	2022-11-14	BA.4.6
L00553538001	unavailable_12388	03-Capitale-Nationale	2022-11-14	BR.1.2
L00553541001	EPI_ISL_15966653	03-Capitale-Nationale	2022-11-14	BQ.1.2
L00553542001	EPI_ISL_15966800	03-Capitale-Nationale	2022-11-14	BQ.1.2
L00553545001	EPI_ISL_15966685	03-Capitale-Nationale	2022-11-14	BA.4.6
L00553548001	unavailable_12392	03-Capitale-Nationale	2022-11-14	BF.7
L00553550001	EPI_ISL_15966644	03-Capitale-Nationale	2022-11-14	BA.5.2
L00553551001	EPI_ISL_15978403	13-Laval	2022-11-14	BQ.1.14
L00553583001	unavailable_12395	06-Montreal	2022-11-14	BQ.1
L00553597001	unavailable_12396	06-Montreal	2022-11-14	BQ.1.1
L00553600001	EPI_ISL_15966796	06-Montreal	2022-11-14	BQ.1.1
L00553602001	EPI_ISL_15966779	06-Montreal	2022-11-14	BQ.1.1.4
L00553610001	EPI_ISL_15966696	06-Montreal	2022-11-14	BQ.1.1
L00553613001	EPI_ISL_15966699	06-Montreal	2022-11-14	BQ.1.1.4
L00553617001	EPI_ISL_15966771	06-Montreal	2022-11-14	BQ.1.10.1
L00553619001	EPI_ISL_15966820	06-Montreal	2022-11-14	BQ.1.1
L00553620001	EPI_ISL_15966769	06-Montreal	2022-11-14	BQ.1.1.1
L00553621001	EPI_ISL_15966813	06-Montreal	2022-11-14	BQ.1.1.1
L00553622001	EPI_ISL_15966811	06-Montreal	2022-11-14	BQ.1.1.4
L00553623001	EPI_ISL_15966639	06-Montreal	2022-11-14	BQ.1.1.1
L00553624001	EPI_ISL_15966761	06-Montreal	2022-11-14	BA.5.2.1
L00553625001	EPI_ISL_15966840	06-Montreal	2022-11-14	BQ.1.1
L00553886001	EPI_ISL_15966812	06-Montreal	2022-11-14	BQ.1.1.1
L00553887001	EPI_ISL_15966669	06-Montreal	2022-11-14	BA.5.1
L00553889001	EPI_ISL_15966758	06-Montreal	2022-11-14	BA.5.1.7
L00553989001	unavailable_12412	03-Capitale-Nationale	2022-11-14	BF.7.6
L00553990001	EPI_ISL_15966651	03-Capitale-Nationale	2022-11-14	BA.5.6
L00553998001	EPI_ISL_15966650	03-Capitale-Nationale	2022-11-14	BQ.1.1
L00553999001	EPI_ISL_15966613	03-Capitale-Nationale	2022-11-14	BQ.1.2
L00554000001	EPI_ISL_15966731	03-Capitale-Nationale	2022-11-14	BQ.1.2
L00554001001	unavailable_12417	03-Capitale-Nationale	2022-11-14	BQ.1.5
L00554007001	EPI_ISL_15966627	03-Capitale-Nationale	2022-11-14	BK.1
L00554127001	EPI_ISL_15966745	03-Capitale-Nationale	2022-11-14	BQ.1.1.4
L00554128001	EPI_ISL_15966623	03-Capitale-Nationale	2022-11-14	BA.5.1
L00554129001	EPI_ISL_15966662	03-Capitale-Nationale	2022-11-14	BQ.1.1.1
L00554131001	EPI_ISL_15967041	03-Capitale-Nationale	2022-11-14	BQ.1.12
L00554133001	EPI_ISL_15966658	03-Capitale-Nationale	2022-11-14	BN.1
L00554136001	EPI_ISL_15967044	03-Capitale-Nationale	2022-11-14	BQ.1.12
L00554161001	EPI_ISL_15966670	03-Capitale-Nationale	2022-11-14	BQ.1.12
L00554163001	EPI_ISL_15966694	03-Capitale-Nationale	2022-11-14	BQ.1.12
L00554168001	EPI_ISL_15967046	03-Capitale-Nationale	2022-11-14	BA.5.2.1
L00554171001	EPI_ISL_15967047	03-Capitale-Nationale	2022-11-14	BQ.1.12
L00554175001	EPI_ISL_15967048	03-Capitale-Nationale	2022-11-14	BF.7
L00554188001	EPI_ISL_15967051	03-Capitale-Nationale	2022-11-14	BA.5.2.1
L00554189001	EPI_ISL_15967052	03-Capitale-Nationale	2022-11-14	BQ.1.12
L00552053001	EPI_ISL_15966915	06-Montreal	2022-11-15	BF.7.4
L00552357001A	EPI_ISL_15967015	06-Montreal	2022-11-15	BA.5.2
L00552413001	EPI_ISL_15966966	01-Bas-Saint-Laurent	2022-11-15	BQ.1.1.1
L00552415001	EPI_ISL_15966967	01-Bas-Saint-Laurent	2022-11-15	BQ.1.1.1
L00552480001	EPI_ISL_15966998	06-Montreal	2022-11-15	BQ.1
L00552942001	EPI_ISL_16032639	06-Montreal	2022-11-15	BL.1
L00553110001	EPI_ISL_15966676	06-Montreal	2022-11-15	BA.5.2.1
L00553122001	EPI_ISL_15966705	06-Montreal	2022-11-15	BQ.1.1
L00553127001	EPI_ISL_15966708	06-Montreal	2022-11-15	BQ.1.1
L00553129001	EPI_ISL_15966732	06-Montreal	2022-11-15	BA.4.6
L00553150001	EPI_ISL_15966721	06-Montreal	2022-11-15	BQ.1.1
L00553151001	unavailable_12443	06-Montreal	2022-11-15	BA.5.2.25
L00553153001	unavailable_12444	06-Montreal	2022-11-15	BQ.1.1
L00553261001	EPI_ISL_15966707	01-Bas-Saint-Laurent	2022-11-15	BE.1.2.1
L00553374001	EPI_ISL_15966615	09-Cote-Nord	2022-11-15	BA.5.2.1
L00553432001	unavailable_12447	03-Capitale-Nationale	2022-11-15	BQ.1.1
L00553434001	EPI_ISL_15966746	03-Capitale-Nationale	2022-11-15	BA.4.6
L00553437001	EPI_ISL_15966728	03-Capitale-Nationale	2022-11-15	BQ.1.12
L00553442001	unavailable_12450	03-Capitale-Nationale	2022-11-15	BA.5.3.1
L00553485001	EPI_ISL_15966765	06-Montreal	2022-11-15	BA.5.2
L00553558001	unavailable_12452	03-Capitale-Nationale	2022-11-15	BQ.1.1
L00553563001	EPI_ISL_15966673	03-Capitale-Nationale	2022-11-15	BQ.1.1
L00553608001	EPI_ISL_15966783	06-Montreal	2022-11-15	BA.5.1.7
L00553885001	EPI_ISL_15966815	06-Montreal	2022-11-15	BQ.1.1.4
L00553987001	EPI_ISL_15966711	03-Capitale-Nationale	2022-11-15	BQ.1.12
L00554006001	EPI_ISL_15966665	03-Capitale-Nationale	2022-11-15	BA.5.1.12
L00554130001	EPI_ISL_15967040	03-Capitale-Nationale	2022-11-15	BF.7
L00554134001	EPI_ISL_15967042	03-Capitale-Nationale	2022-11-15	BA.5.2
L00554135001	EPI_ISL_15967043	03-Capitale-Nationale	2022-11-15	BA.5.2
L00554178001	EPI_ISL_15967049	03-Capitale-Nationale	2022-11-15	BF.7
L00554185001	EPI_ISL_15967050	03-Capitale-Nationale	2022-11-15	BA.5.2.20
L00560666001	EPI_ISL_16113110	03-Capitale-Nationale	2022-11-15	BQ.1.5
L00560659001	EPI_ISL_16113102	03-Capitale-Nationale	2022-11-16	BA.5.2.21
L00560660001	EPI_ISL_16113108	03-Capitale-Nationale	2022-11-16	BQ.1.12
L00555513001	EPI_ISL_15978412	13-Laval	2022-11-17	BQ.1.1
L00560662001	EPI_ISL_16113105	03-Capitale-Nationale	2022-11-17	BQ.1.12
L00560663001	EPI_ISL_16113106	03-Capitale-Nationale	2022-11-17	BQ.1.12
L00560664001	EPI_ISL_16113107	03-Capitale-Nationale	2022-11-17	BQ.1.12
L00560661001	EPI_ISL_16113104	03-Capitale-Nationale	2022-11-18	BQ.1.12
L00560637001	EPI_ISL_16113096	03-Capitale-Nationale	2022-11-19	BF.7
L00554546001	EPI_ISL_15978433	01-Bas-Saint-Laurent	2022-11-20	BA.4.6
L00554724001	unavailable_12473	13-Laval	2022-11-20	BQ.1.1
L00554730001	unavailable_12474	13-Laval	2022-11-20	BQ.1.1
L00554732001	EPI_ISL_16032828	13-Laval	2022-11-20	BA.5.9
L00554733001	EPI_ISL_16032829	13-Laval	2022-11-20	BQ.1.1
L00554736001	EPI_ISL_16032830	13-Laval	2022-11-20	BQ.1.1
L00554737001	EPI_ISL_16032831	13-Laval	2022-11-20	BQ.1.1
L00554741001	EPI_ISL_16032832	13-Laval	2022-11-20	BQ.1.1
L00554742001	EPI_ISL_16032833	13-Laval	2022-11-20	BQ.1.1.4
L00554753001	EPI_ISL_16032834	13-Laval	2022-11-20	BQ.1.1
L00554757001	EPI_ISL_16032835	13-Laval	2022-11-20	BQ.1.1
L00554760001	EPI_ISL_16032836	13-Laval	2022-11-20	BQ.1.1
L00554764001	EPI_ISL_16032837	13-Laval	2022-11-20	BQ.1.2
L00554765001	EPI_ISL_16032838	13-Laval	2022-11-20	BA.5.2.13
L00554766001	EPI_ISL_16032839	13-Laval	2022-11-20	BQ.1.1
L00554779001	EPI_ISL_16032843	06-Montreal	2022-11-20	BF.7.6
L00554780001	EPI_ISL_16032844	06-Montreal	2022-11-20	BQ.1
L00554783001	unavailable_12489	06-Montreal	2022-11-20	BA.5.2
L00554786001	EPI_ISL_16032845	06-Montreal	2022-11-20	BF.7.6
L00554788001	EPI_ISL_16032846	06-Montreal	2022-11-20	BA.5.1
L00554790001	EPI_ISL_16032847	06-Montreal	2022-11-20	BA.5.2.1
L00554792001	EPI_ISL_16032848	06-Montreal	2022-11-20	BQ.1.1.4
L00554801001	EPI_ISL_16032851	06-Montreal	2022-11-20	BQ.1.10
L00554802001	EPI_ISL_16032852	06-Montreal	2022-11-20	BF.7.6
L00554807001	EPI_ISL_16032854	06-Montreal	2022-11-20	BA.5.2
L00554808001	EPI_ISL_16032886	06-Montreal	2022-11-20	BQ.1.1
L00554814001	EPI_ISL_16032888	06-Montreal	2022-11-20	BQ.1.1
L00554827001	EPI_ISL_16032862	06-Montreal	2022-11-20	BQ.1.10.1
L00554829001	EPI_ISL_16032863	06-Montreal	2022-11-20	BQ.1.1
L00554830001	unavailable_12501	06-Montreal	2022-11-20	BQ.1.1
L00554846001	EPI_ISL_16032869	06-Montreal	2022-11-20	BQ.1.1
L00554848001	EPI_ISL_16032870	06-Montreal	2022-11-20	BA.4.7
L00554876001	EPI_ISL_16032873	06-Montreal	2022-11-20	BQ.1.1.3
L00554877001	EPI_ISL_16032875	06-Montreal	2022-11-20	BQ.1.1
L00554883001	EPI_ISL_16032876	06-Montreal	2022-11-20	BQ.1.1
L00555115001	EPI_ISL_16032320	13-Laval	2022-11-20	BQ.1.1
L00555584001	EPI_ISL_16032945	07-Outaouais	2022-11-20	BA.4.6
L00555614001	EPI_ISL_15978436	01-Bas-Saint-Laurent	2022-11-20	BA.5.2.21
L00555748001	EPI_ISL_15978478	06-Montreal	2022-11-20	BQ.1.1
L00555785001	EPI_ISL_15978484	06-Montreal	2022-11-20	BA.5.1
L00555909001	EPI_ISL_16032627	13-Laval	2022-11-20	BQ.1.1
L00555923001	EPI_ISL_16032678	13-Laval	2022-11-20	BM.1.1.3
L00555965001	EPI_ISL_16032672	06-Montreal	2022-11-20	BA.5.1
L00556018001	EPI_ISL_16032602	06-Montreal	2022-11-20	BQ.1.3
L00556021001	EPI_ISL_16032654	06-Montreal	2022-11-20	BQ.1.1
L00556026001	EPI_ISL_15978517	06-Montreal	2022-11-20	BQ.1.1
L00556039001	EPI_ISL_15978518	06-Montreal	2022-11-20	BA.5.1
L00556073001	EPI_ISL_15978520	06-Montreal	2022-11-20	BQ.1.1
L00556079001	EPI_ISL_15978521	06-Montreal	2022-11-20	BQ.1.1
L00556084001	EPI_ISL_15978522	06-Montreal	2022-11-20	BQ.1.1
L00556089001	EPI_ISL_15978523	06-Montreal	2022-11-20	BQ.1.10
L00556094001	EPI_ISL_15978524	06-Montreal	2022-11-20	BE.1.2.1
L00556098001	EPI_ISL_16032568	06-Montreal	2022-11-20	BQ.1.2
L00556100001	EPI_ISL_16032638	06-Montreal	2022-11-20	BQ.1.1
L00556103001	EPI_ISL_16032640	06-Montreal	2022-11-20	BF.7.4
L00556231001	EPI_ISL_16032395	06-Montreal	2022-11-20	BQ.1.1
L00556232001	EPI_ISL_16032398	06-Montreal	2022-11-20	BA.4.6
L00556234001	EPI_ISL_16032334	06-Montreal	2022-11-20	BQ.1.1
L00556235001	EPI_ISL_16032358	06-Montreal	2022-11-20	BQ.1.1
L00556245001	EPI_ISL_16032662	06-Montreal	2022-11-20	BA.5.2
L00556246001	EPI_ISL_16032584	06-Montreal	2022-11-20	XBB.1
L00556247001	EPI_ISL_16032550	06-Montreal	2022-11-20	BQ.1.1
L00556249001	EPI_ISL_16032642	06-Montreal	2022-11-20	BQ.1.1
L00556250001	EPI_ISL_16032521	06-Montreal	2022-11-20	BQ.1.3
L00556252001	EPI_ISL_16032673	06-Montreal	2022-11-20	BQ.1.1.1
L00556254001	EPI_ISL_16032634	06-Montreal	2022-11-20	BA.5.2
L00556482001	EPI_ISL_16032378	06-Montreal	2022-11-20	BQ.1.1.3
L00556486001	EPI_ISL_16032352	06-Montreal	2022-11-20	BF.7.4.1
L00556490001	EPI_ISL_16032683	06-Montreal	2022-11-20	BF.11.3
L00556497001	EPI_ISL_16032462	06-Montreal	2022-11-20	BQ.1.1
L00556503001	EPI_ISL_16032310	01-Bas-Saint-Laurent	2022-11-20	BA.5.1
L00556506001	EPI_ISL_16032393	01-Bas-Saint-Laurent	2022-11-20	BQ.1.1.1
L00556518001	EPI_ISL_16032384	01-Bas-Saint-Laurent	2022-11-20	BA.5.2
L00556520001	EPI_ISL_16032423	01-Bas-Saint-Laurent	2022-11-20	BQ.1.1
L00556549001	EPI_ISL_16032480	01-Bas-Saint-Laurent	2022-11-20	BA.4.6
L00556555001	EPI_ISL_16032249	03-Capitale-Nationale	2022-11-20	BA.5.2.25
L00556562001	EPI_ISL_16032381	03-Capitale-Nationale	2022-11-20	BF.7
L00556564001	EPI_ISL_16032322	03-Capitale-Nationale	2022-11-20	BA.4.6
L00556565001	EPI_ISL_16032350	03-Capitale-Nationale	2022-11-20	BA.4.6
L00556570001	EPI_ISL_16032278	03-Capitale-Nationale	2022-11-20	BA.5.1.12
L00556590001	EPI_ISL_16032387	03-Capitale-Nationale	2022-11-20	BQ.1.1
L00556593001	EPI_ISL_16032463	03-Capitale-Nationale	2022-11-20	BA.5.1
L00556595001	EPI_ISL_16032438	03-Capitale-Nationale	2022-11-20	BF.7
L00556600001	EPI_ISL_16032390	03-Capitale-Nationale	2022-11-20	BA.4.6
L00556616001	EPI_ISL_16032256	03-Capitale-Nationale	2022-11-20	BQ.1
L00556647001	EPI_ISL_16032325	03-Capitale-Nationale	2022-11-20	BA.5.2.1
L00556653001	EPI_ISL_16032441	03-Capitale-Nationale	2022-11-20	BA.5.2
L00557279001	EPI_ISL_16032261	03-Capitale-Nationale	2022-11-20	BA.5.1.12
L00557284001	EPI_ISL_16032262	03-Capitale-Nationale	2022-11-20	CK.2.1.1
L00557286001	EPI_ISL_16032234	03-Capitale-Nationale	2022-11-20	BQ.1.1
L00557288001	EPI_ISL_16032241	03-Capitale-Nationale	2022-11-20	BQ.1.1
L00557292001	EPI_ISL_16032281	03-Capitale-Nationale	2022-11-20	BA.5.2
L00557318001	EPI_ISL_16032279	03-Capitale-Nationale	2022-11-20	BK.1
L00557322001	unavailable_12565	03-Capitale-Nationale	2022-11-20	BQ.1
L00557323001	EPI_ISL_16032430	03-Capitale-Nationale	2022-11-20	BA.5.1
L00557327001	EPI_ISL_16032446	03-Capitale-Nationale	2022-11-20	BA.5.2.14
L00557331001	EPI_ISL_16032444	03-Capitale-Nationale	2022-11-20	BA.5.2.34
L00557341001	EPI_ISL_16032273	03-Capitale-Nationale	2022-11-20	BA.5.1
L00557352001	EPI_ISL_16032267	03-Capitale-Nationale	2022-11-20	BQ.1.1
L00557362001	EPI_ISL_16032250	03-Capitale-Nationale	2022-11-20	BQ.1.1
L00554794001	unavailable_12572	06-Montreal	2022-11-21	BA.5.6
L00554795001	EPI_ISL_16032849	06-Montreal	2022-11-21	BQ.1.1
L00554796001	EPI_ISL_16032850	06-Montreal	2022-11-21	BQ.1.10.1
L00554805001	unavailable_12575	06-Montreal	2022-11-21	BQ.1.1
L00554806001	EPI_ISL_16032853	06-Montreal	2022-11-21	BQ.1.1.1
L00554811001	EPI_ISL_16032887	06-Montreal	2022-11-21	BA.5.1
L00554813001	unavailable_12578	06-Montreal	2022-11-21	BQ.1.10.1
L00554815001	unavailable_12579	06-Montreal	2022-11-21	BE.1.2.1
L00554817001	EPI_ISL_16032855	06-Montreal	2022-11-21	BQ.1.1
L00554819001	EPI_ISL_16032856	06-Montreal	2022-11-21	BQ.1.1
L00554820001	EPI_ISL_16032857	06-Montreal	2022-11-21	BQ.1.1
L00554821001	EPI_ISL_16032858	06-Montreal	2022-11-21	BA.5.2
L00554822001	unavailable_12584	06-Montreal	2022-11-21	BF.7
L00554823001	EPI_ISL_16032859	06-Montreal	2022-11-21	BQ.1.1
L00554824001	EPI_ISL_16032860	06-Montreal	2022-11-21	BQ.1.3
L00554826001	EPI_ISL_16032861	06-Montreal	2022-11-21	BQ.1.10.1
L00554833001	EPI_ISL_16032864	06-Montreal	2022-11-21	BA.5.2
L00554840001	EPI_ISL_16032866	06-Montreal	2022-11-21	BQ.1.1
L00554841001	EPI_ISL_16032867	06-Montreal	2022-11-21	BQ.1.1
L00554843001	EPI_ISL_16032868	06-Montreal	2022-11-21	BQ.1.10.1
L00554852001	EPI_ISL_16032871	06-Montreal	2022-11-21	BQ.1.1
L00554871001	EPI_ISL_16032872	06-Montreal	2022-11-21	BQ.1.1
L00554888001	unavailable_12594	06-Montreal	2022-11-21	BF.11.3
L00554907001	EPI_ISL_16032877	06-Montreal	2022-11-21	BQ.1.1.3
L00554909001	EPI_ISL_16032878	06-Montreal	2022-11-21	BQ.1.2
L00554962001	EPI_ISL_16032880	06-Montreal	2022-11-21	BQ.1.1.7
L00554965001	EPI_ISL_16032881	06-Montreal	2022-11-21	BQ.1.1
L00554966001	EPI_ISL_16032882	06-Montreal	2022-11-21	BQ.1.1
L00554968001	EPI_ISL_16032883	06-Montreal	2022-11-21	BQ.1.2
L00554972001	EPI_ISL_16032884	06-Montreal	2022-11-21	BA.5.1
L00555407001	EPI_ISL_16032885	06-Montreal	2022-11-21	BA.4.6
L00555505001	unavailable_12603	07-Outaouais	2022-11-21	BA.5.1
L00555515001	unavailable_12604	07-Outaouais	2022-11-21	BA.5.2.1
L00555523001	EPI_ISL_16032939	07-Outaouais	2022-11-21	BA.5.2.1
L00555540001	EPI_ISL_16032940	07-Outaouais	2022-11-21	BQ.1.1
L00555543001	EPI_ISL_16032941	07-Outaouais	2022-11-21	BQ.1.1
L00555544001	EPI_ISL_16032942	07-Outaouais	2022-11-21	BQ.1.22
L00555548001	EPI_ISL_16032943	07-Outaouais	2022-11-21	BA.5.1.7
L00555551001	unavailable_12610	07-Outaouais	2022-11-21	BK.1
L00555557001	EPI_ISL_15978435	06-Montreal	2022-11-21	BQ.1.1
L00555560001	unavailable_12612	07-Outaouais	2022-11-21	BA.4.6
L00555562001	EPI_ISL_16032944	07-Outaouais	2022-11-21	BN.1.3.1
L00555564001	unavailable_12614	07-Outaouais	2022-11-21	BQ.1.1
L00555578001	unavailable_12615	07-Outaouais	2022-11-21	BF.7
L00555606001	unavailable_12616	01-Bas-Saint-Laurent	2022-11-21	BQ.1
L00555610001	EPI_ISL_15978461	01-Bas-Saint-Laurent	2022-11-21	BQ.1.1
L00555611001	EPI_ISL_15978462	01-Bas-Saint-Laurent	2022-11-21	BA.5.2
L00555613001	EPI_ISL_15978463	01-Bas-Saint-Laurent	2022-11-21	BQ.1.1.1
L00555615001	unavailable_12620	01-Bas-Saint-Laurent	2022-11-21	BF.7
L00555616001	EPI_ISL_15978437	01-Bas-Saint-Laurent	2022-11-21	BA.4.6
L00555617001	EPI_ISL_15978438	09-Cote-Nord	2022-11-21	BQ.1.13
L00555618001	EPI_ISL_15978439	09-Cote-Nord	2022-11-21	BA.4.6
L00555707001	EPI_ISL_15978434	06-Montreal	2022-11-21	BQ.1
L00555739001	EPI_ISL_15978476	06-Montreal	2022-11-21	BQ.1.1
L00555742001	EPI_ISL_15978475	06-Montreal	2022-11-21	BA.5.2.27
L00555759001	EPI_ISL_15978480	06-Montreal	2022-11-21	BF.7
L00555768001	EPI_ISL_15978485	09-Cote-Nord	2022-11-21	BA.5.2.1
L00555770001	EPI_ISL_15978486	09-Cote-Nord	2022-11-21	BA.5.2.1
L00555771001	EPI_ISL_15978481	06-Montreal	2022-11-21	BQ.1.3
L00555772001	EPI_ISL_15978487	09-Cote-Nord	2022-11-21	BA.5.2.6
L00555774001	EPI_ISL_15978482	06-Montreal	2022-11-21	BQ.1.1
L00555776001	EPI_ISL_15978488	09-Cote-Nord	2022-11-21	BQ.1.14
L00555778001	EPI_ISL_15978489	09-Cote-Nord	2022-11-21	BQ.1.14
L00555779001	EPI_ISL_15978483	06-Montreal	2022-11-21	BQ.1.10.1
L00555781001	unavailable_12636	09-Cote-Nord	2022-11-21	BE.1.2
L00555783001	EPI_ISL_15978490	09-Cote-Nord	2022-11-21	BQ.1.8.2
L00555787001	EPI_ISL_15978491	09-Cote-Nord	2022-11-21	BA.5.2.1
L00555788001	EPI_ISL_15978492	09-Cote-Nord	2022-11-21	BA.5.2.6
L00555876001	EPI_ISL_16032624	13-Laval	2022-11-21	BA.4.7
L00555877001	EPI_ISL_16032611	13-Laval	2022-11-21	BQ.1.1
L00555882001	unavailable_12642	13-Laval	2022-11-21	BQ.1.1
L00555891001	EPI_ISL_16032597	13-Laval	2022-11-21	BQ.1.1
L00555893001	EPI_ISL_16032622	13-Laval	2022-11-21	BA.5.9
L00555894001	EPI_ISL_16032492	13-Laval	2022-11-21	BA.5.2.25
L00555897001	EPI_ISL_16032663	13-Laval	2022-11-21	BA.5.2.25
L00555900001	EPI_ISL_16032625	13-Laval	2022-11-21	BA.5.9
L00555901001	EPI_ISL_16032500	13-Laval	2022-11-21	BA.5.2.25
L00555903001	unavailable_12649	13-Laval	2022-11-21	BA.5.2.9
L00555930001	EPI_ISL_16032645	13-Laval	2022-11-21	BQ.1.1
L00555943001	EPI_ISL_16032614	13-Laval	2022-11-21	BQ.1
L00555948001	EPI_ISL_16032657	13-Laval	2022-11-21	BQ.1.1
L00555953001	EPI_ISL_16032534	06-Montreal	2022-11-21	BQ.1.1
L00555954001	EPI_ISL_16032512	13-Laval	2022-11-21	BQ.1.1
L00555959001	EPI_ISL_16032613	13-Laval	2022-11-21	BA.5.2.25
L00555960001	EPI_ISL_16032525	13-Laval	2022-11-21	BA.5.2.25
L00555961001	EPI_ISL_16032668	13-Laval	2022-11-21	BQ.1.1
L00555962001	EPI_ISL_16032615	06-Montreal	2022-11-21	BQ.1.1
L00555964001	EPI_ISL_16032665	13-Laval	2022-11-21	BA.5.1.25
L00555967001	EPI_ISL_16032511	06-Montreal	2022-11-21	BQ.1.1.3
L00555969001	EPI_ISL_16032547	06-Montreal	2022-11-21	BQ.1.10.1
L00555972001	EPI_ISL_16032660	13-Laval	2022-11-21	BA.5.2.25
L00555973001	EPI_ISL_16032609	13-Laval	2022-11-21	BQ.1.1
L00555974001	EPI_ISL_16032531	13-Laval	2022-11-21	BA.5.2.25
L00555977001	EPI_ISL_16032530	13-Laval	2022-11-21	BA.5.2
L00555978001	EPI_ISL_16032507	13-Laval	2022-11-21	BQ.1.1
L00555980001	EPI_ISL_16032616	13-Laval	2022-11-21	BQ.1
L00555984001	EPI_ISL_16032641	13-Laval	2022-11-21	BA.5.1.7
L00555985001	EPI_ISL_16032519	13-Laval	2022-11-21	BA.4.6
L00555987001	EPI_ISL_16032649	13-Laval	2022-11-21	BQ.1.3
L00555995001	EPI_ISL_16032656	13-Laval	2022-11-21	BQ.1.1.7
L00555997001	EPI_ISL_16032675	06-Montreal	2022-11-21	BQ.1.1
L00555998001	EPI_ISL_16032588	13-Laval	2022-11-21	BQ.1.1
L00556000001	EPI_ISL_16032514	06-Montreal	2022-11-21	BF.7
L00556004001	EPI_ISL_16032603	06-Montreal	2022-11-21	BF.7
L00556005001	EPI_ISL_16032667	06-Montreal	2022-11-21	BQ.1.2
L00556009001	EPI_ISL_16032564	06-Montreal	2022-11-21	BE.1.2.1
L00556014001	EPI_ISL_16032635	06-Montreal	2022-11-21	BQ.1.1
L00556024001	EPI_ISL_16032650	06-Montreal	2022-11-21	BQ.1.1
L00556071001	EPI_ISL_15978519	06-Montreal	2022-11-21	BE.1
L00556092001	unavailable_12681	06-Montreal	2022-11-21	BA.5.2.25
L00556096001	unavailable_12682	06-Montreal	2022-11-21	BQ.1.1
L00556129001	EPI_ISL_16032282	06-Montreal	2022-11-21	BA.5.2
L00556130001	EPI_ISL_16032458	06-Montreal	2022-11-21	BQ.1.10.1
L00556131001	EPI_ISL_16032274	06-Montreal	2022-11-21	BQ.1.1
L00556133001	EPI_ISL_16032461	06-Montreal	2022-11-21	BQ.1.1
L00556135001	EPI_ISL_16032435	06-Montreal	2022-11-21	BQ.1.1.4
L00556138001	EPI_ISL_16032238	06-Montreal	2022-11-21	BQ.1.10.1
L00556140001	EPI_ISL_16032347	06-Montreal	2022-11-21	BQ.1.1.4
L00556161001	EPI_ISL_16032437	06-Montreal	2022-11-21	BQ.1.1.1
L00556259001	EPI_ISL_16032520	06-Montreal	2022-11-21	BQ.1.1.4
L00556260001	EPI_ISL_16032637	06-Montreal	2022-11-21	BQ.1
L00556262001	EPI_ISL_16032655	06-Montreal	2022-11-21	BW.1
L00556264001	EPI_ISL_16032659	06-Montreal	2022-11-21	BQ.1.1
L00556266001	EPI_ISL_16032674	06-Montreal	2022-11-21	BQ.1.1
L00556267001	EPI_ISL_16032375	06-Montreal	2022-11-21	BQ.1.1
L00556268001	EPI_ISL_16032232	06-Montreal	2022-11-21	BQ.1.1
L00556269001	unavailable_12698	06-Montreal	2022-11-21	BQ.1.1
L00556270001	EPI_ISL_16032341	06-Montreal	2022-11-21	BQ.1.1
L00556271001	EPI_ISL_16032315	06-Montreal	2022-11-21	BA.5.2.20
L00556323001	EPI_ISL_16032346	06-Montreal	2022-11-21	BQ.1.1
L00556329001	EPI_ISL_16032452	06-Montreal	2022-11-21	BE.1.2.1
L00556334001	EPI_ISL_16032409	06-Montreal	2022-11-21	BQ.1.1
L00556349001	EPI_ISL_16032431	06-Montreal	2022-11-21	BQ.1.1
L00556366001	EPI_ISL_16032428	06-Montreal	2022-11-21	BQ.1.1
L00556369001	unavailable_12706	06-Montreal	2022-11-21	BA.4.1.8
L00556372001	EPI_ISL_16032329	06-Montreal	2022-11-21	BQ.1.1.7
L00556378001	EPI_ISL_16032474	06-Montreal	2022-11-21	BE.1.4.2
L00556382001	unavailable_12709	06-Montreal	2022-11-21	BQ.1.1
L00556388001	EPI_ISL_16032300	06-Montreal	2022-11-21	BQ.1.1
L00556390001	EPI_ISL_16032245	06-Montreal	2022-11-21	BQ.1
L00556393001	EPI_ISL_16032360	06-Montreal	2022-11-21	BQ.1.1
L00556395001	EPI_ISL_16032323	06-Montreal	2022-11-21	BQ.1.1
L00556397001	EPI_ISL_16032333	06-Montreal	2022-11-21	BQ.1.1
L00556398001	EPI_ISL_16032272	06-Montreal	2022-11-21	BQ.1.1
L00556400001	EPI_ISL_16032252	06-Montreal	2022-11-21	BE.1.2.1
L00556403001	EPI_ISL_16032361	06-Montreal	2022-11-21	BQ.1.1
L00556405001	EPI_ISL_16032288	06-Montreal	2022-11-21	BE.1.2.1
L00556407001	EPI_ISL_16032397	06-Montreal	2022-11-21	BQ.1.10.1
L00556410001	EPI_ISL_16032488	06-Montreal	2022-11-21	BQ.1.1
L00556418001	EPI_ISL_16032355	06-Montreal	2022-11-21	BQ.1.1
L00556421001	EPI_ISL_16032436	06-Montreal	2022-11-21	BA.4.6
L00556423001	EPI_ISL_16032266	06-Montreal	2022-11-21	BQ.1.1
L00556426001	EPI_ISL_16032269	06-Montreal	2022-11-21	BQ.1.1
L00556432001	EPI_ISL_16032287	06-Montreal	2022-11-21	BE.1.2.1
L00556434001	EPI_ISL_16032380	06-Montreal	2022-11-21	BA.4.6
L00556437001	EPI_ISL_16032482	06-Montreal	2022-11-21	BQ.1.1
L00556472001	EPI_ISL_16032314	06-Montreal	2022-11-21	BQ.1
L00556474001	EPI_ISL_16032280	06-Montreal	2022-11-21	BF.7
L00556488001	unavailable_12730	06-Montreal	2022-11-21	BF.7.4.1
L00556514001	EPI_ISL_16032309	01-Bas-Saint-Laurent	2022-11-21	BQ.1.14
L00556569001	EPI_ISL_16032247	03-Capitale-Nationale	2022-11-21	BA.4.6
L00556572001	EPI_ISL_16032301	03-Capitale-Nationale	2022-11-21	BQ.1.1
L00556574001	EPI_ISL_16032391	03-Capitale-Nationale	2022-11-21	BA.5.2.21
L00556575001	EPI_ISL_16032349	03-Capitale-Nationale	2022-11-21	BQ.1.2
L00556577001	EPI_ISL_16032254	03-Capitale-Nationale	2022-11-21	BQ.1.1
L00556578001	unavailable_12737	03-Capitale-Nationale	2022-11-21	BA.5.3.1
L00556580001	EPI_ISL_16032306	03-Capitale-Nationale	2022-11-21	BA.4.6
L00556585001	EPI_ISL_16032246	03-Capitale-Nationale	2022-11-21	BF.7
L00556586001	EPI_ISL_16032248	03-Capitale-Nationale	2022-11-21	BQ.1.2
L00556587001	EPI_ISL_16032339	03-Capitale-Nationale	2022-11-21	BQ.1
L00556589001	EPI_ISL_16032415	03-Capitale-Nationale	2022-11-21	BQ.1.1
L00556592001	unavailable_12743	03-Capitale-Nationale	2022-11-21	BA.5.2.25
L00556597001	EPI_ISL_16032268	03-Capitale-Nationale	2022-11-21	BA.4.6
L00556601001	EPI_ISL_16032299	03-Capitale-Nationale	2022-11-21	CK.2.1.1
L00556604001	EPI_ISL_16032313	03-Capitale-Nationale	2022-11-21	BQ.1
L00556605001	EPI_ISL_16032258	03-Capitale-Nationale	2022-11-21	BA.4.6
L00556609001	EPI_ISL_16032440	03-Capitale-Nationale	2022-11-21	BA.5.2.1
L00556610001	EPI_ISL_16032484	03-Capitale-Nationale	2022-11-21	BA.4.6
L00556612001	EPI_ISL_16032294	03-Capitale-Nationale	2022-11-21	BQ.1.11
L00556614001	EPI_ISL_16032239	03-Capitale-Nationale	2022-11-21	BQ.1
L00556615001	EPI_ISL_16032486	03-Capitale-Nationale	2022-11-21	BQ.1.2
L00556617001	EPI_ISL_16032477	03-Capitale-Nationale	2022-11-21	BK.1
L00556622001	EPI_ISL_16032298	03-Capitale-Nationale	2022-11-21	BQ.1
L00556623001	EPI_ISL_16032312	03-Capitale-Nationale	2022-11-21	BF.7
L00556624001	EPI_ISL_16032255	03-Capitale-Nationale	2022-11-21	BQ.1
L00556625001	EPI_ISL_16032353	03-Capitale-Nationale	2022-11-21	BK.1
L00556626001	unavailable_12758	03-Capitale-Nationale	2022-11-21	BQ.1.12
L00556627001	EPI_ISL_16032470	03-Capitale-Nationale	2022-11-21	BW.1
L00556629001	EPI_ISL_16032408	03-Capitale-Nationale	2022-11-21	BF.7
L00556631001	EPI_ISL_16032396	03-Capitale-Nationale	2022-11-21	BF.7
L00556632001	EPI_ISL_16032399	03-Capitale-Nationale	2022-11-21	BA.5.2.1
L00556650001	EPI_ISL_16032443	03-Capitale-Nationale	2022-11-21	BF.7
L00556655001	unavailable_12764	06-Montreal	2022-11-21	BQ.1.1
L00556664001	EPI_ISL_16032263	03-Capitale-Nationale	2022-11-21	BQ.1.1
L00556665001	EPI_ISL_16032439	03-Capitale-Nationale	2022-11-21	BA.4.6
L00556667001	EPI_ISL_16032392	03-Capitale-Nationale	2022-11-21	BA.5.2.25
L00556669001	EPI_ISL_16032243	03-Capitale-Nationale	2022-11-21	BQ.1.11
L00556715001	EPI_ISL_16032291	03-Capitale-Nationale	2022-11-21	BE.1.1
L00556716001	EPI_ISL_16032417	03-Capitale-Nationale	2022-11-21	BE.1.1
L00556750001	EPI_ISL_16032448	03-Capitale-Nationale	2022-11-21	BQ.1
L00556755001	EPI_ISL_16032405	03-Capitale-Nationale	2022-11-21	BA.4.6
L00556777001	EPI_ISL_16032471	03-Capitale-Nationale	2022-11-21	BA.5.2.20
L00557295001	EPI_ISL_16032230	03-Capitale-Nationale	2022-11-21	BK.1
L00557297001	EPI_ISL_16032259	03-Capitale-Nationale	2022-11-21	BK.1
L00557298001	EPI_ISL_16032354	03-Capitale-Nationale	2022-11-21	BA.5.2
L00557317001	EPI_ISL_16032403	03-Capitale-Nationale	2022-11-21	BA.5.1.12
L00557344001	EPI_ISL_16032277	03-Capitale-Nationale	2022-11-21	BK.1
L00557348001	EPI_ISL_16032455	03-Capitale-Nationale	2022-11-21	BA.4.6
L00557350001	unavailable_12780	03-Capitale-Nationale	2022-11-21	BA.5.1.7
L00554836001	EPI_ISL_16032865	06-Montreal	2022-11-22	BF.11
L00555394001	EPI_ISL_16032928	06-Montreal	2022-11-22	BQ.1.1
L00555397001	EPI_ISL_16032929	06-Montreal	2022-11-22	BQ.1.10.1
L00555745001	EPI_ISL_15978477	06-Montreal	2022-11-22	BQ.1.1
L00555756001	EPI_ISL_15978479	06-Montreal	2022-11-22	BQ.1.1.4
L00555758001	EPI_ISL_16032240	03-Capitale-Nationale	2022-11-22	BA.4.6
L00555945001	EPI_ISL_16032536	06-Montreal	2022-11-22	BQ.1.10.1
L00555976001	EPI_ISL_16032671	06-Montreal	2022-11-22	BE.1.2
L00555979001	EPI_ISL_16032506	06-Montreal	2022-11-22	BQ.1.1
L00555983001	EPI_ISL_16032605	06-Montreal	2022-11-22	BQ.1.1
L00555989001	EPI_ISL_16032532	06-Montreal	2022-11-22	BQ.1.1
L00556167001	EPI_ISL_16032466	06-Montreal	2022-11-22	BA.5.1.7
L00556175001	EPI_ISL_16032414	06-Montreal	2022-11-22	BA.4.6
L00556177001	EPI_ISL_16032321	06-Montreal	2022-11-22	BQ.1.1
L00556184001	EPI_ISL_16032424	06-Montreal	2022-11-22	BF.7
L00556476001	EPI_ISL_16032308	06-Montreal	2022-11-22	BA.5.1.23
L00556620001	EPI_ISL_16032242	03-Capitale-Nationale	2022-11-22	BF.7
L00556621001	EPI_ISL_16032283	03-Capitale-Nationale	2022-11-22	BA.5.1
L00556656001	EPI_ISL_16032335	06-Montreal	2022-11-22	BQ.1.1
L00556663001	EPI_ISL_16032305	03-Capitale-Nationale	2022-11-22	BF.7
L00556671001	EPI_ISL_16032450	03-Capitale-Nationale	2022-11-22	BA.5.2
L00556701001	EPI_ISL_16032328	03-Capitale-Nationale	2022-11-22	BQ.1.1
L00556713001	EPI_ISL_16032365	03-Capitale-Nationale	2022-11-22	BQ.1.1
L00556756001	EPI_ISL_16032451	03-Capitale-Nationale	2022-11-22	BA.5.2.20
L00556764001	EPI_ISL_16032265	03-Capitale-Nationale	2022-11-22	BA.5.2.20
L00556769001	EPI_ISL_16032290	03-Capitale-Nationale	2022-11-22	BA.5.2.20
L00557320001	EPI_ISL_16032343	03-Capitale-Nationale	2022-11-22	BA.5.2.1
L00557354001	EPI_ISL_16032275	03-Capitale-Nationale	2022-11-22	BQ.1.1
L00557361001	EPI_ISL_16032383	03-Capitale-Nationale	2022-11-22	BA.5.1.7
L00559086001	unavailable_12810	03-Capitale-Nationale	2022-11-22	BA.5.2.24
L00558779001	EPI_ISL_16113113	13-Laval	2022-11-23	BQ.1.5
L00581639001	unavailable_12812	06-Montreal	2022-11-25	BQ.1.1.40
L00581655001	unavailable_12813	06-Montreal	2022-11-25	BQ.1.1.40
L00557800001	EPI_ISL_16103596	01-Bas-Saint-Laurent	2022-11-27	BQ.1.1.1
L00557801001	unavailable_12815	01-Bas-Saint-Laurent	2022-11-27	BA.5.10.1
L00557802001	EPI_ISL_16103597	01-Bas-Saint-Laurent	2022-11-27	BQ.1.1.1
L00557803001	EPI_ISL_16103598	01-Bas-Saint-Laurent	2022-11-27	BQ.1.1.1
L00557948001	EPI_ISL_16103605	06-Montreal	2022-11-27	BQ.1.1
L00558083001	EPI_ISL_16032704	13-Laval	2022-11-27	BQ.1.1
L00558086001	EPI_ISL_16032705	13-Laval	2022-11-27	BQ.1.5
L00558089001	EPI_ISL_16032702	13-Laval	2022-11-27	BQ.1.1.4
L00558092001	EPI_ISL_16032703	13-Laval	2022-11-27	CN.1
L00558098001	EPI_ISL_16032706	13-Laval	2022-11-27	BQ.1.1
L00558115001	EPI_ISL_16032707	13-Laval	2022-11-27	BQ.1.1
L00558117001	EPI_ISL_16103617	13-Laval	2022-11-27	BQ.1.1
L00558118001	EPI_ISL_16032708	13-Laval	2022-11-27	BQ.1.1
L00558140001	EPI_ISL_16103618	13-Laval	2022-11-27	BQ.1.8.2
L00558143001	EPI_ISL_16103619	13-Laval	2022-11-27	CN.1
L00558144001	unavailable_12829	13-Laval	2022-11-27	BA.4.6
L00558148001	unavailable_12830	13-Laval	2022-11-27	BA.5.1.3
L00558149001	unavailable_12831	13-Laval	2022-11-27	BQ.1.1.4
L00558157001	unavailable_12832	13-Laval	2022-11-27	CN.1
L00558161001	EPI_ISL_16103620	13-Laval	2022-11-27	CN.1
L00558611001	EPI_ISL_16103669	06-Montreal	2022-11-27	BQ.1.1
L00558633001	EPI_ISL_16103677	06-Montreal	2022-11-27	BQ.1.1
L00558712001	EPI_ISL_16103716	06-Montreal	2022-11-27	BA.5.2
L00558717001	EPI_ISL_16032709	06-Montreal	2022-11-27	BQ.1
L00558773001	EPI_ISL_16032732	06-Montreal	2022-11-27	BQ.1.2
L00558775001	EPI_ISL_16032734	06-Montreal	2022-11-27	BQ.1.1
L00558833001	EPI_ISL_16032726	07-Outaouais	2022-11-27	BQ.1.1
L00558834001	EPI_ISL_16032727	07-Outaouais	2022-11-27	BQ.1.1
L00558836001	EPI_ISL_16032728	07-Outaouais	2022-11-27	BA.5.2.34
L00558839001	EPI_ISL_16032729	07-Outaouais	2022-11-27	BQ.1.4
L00558842001	EPI_ISL_16032730	07-Outaouais	2022-11-27	BF.7
L00558846001	EPI_ISL_16032731	07-Outaouais	2022-11-27	BQ.1.10.1
L00559234001	EPI_ISL_16032798	06-Montreal	2022-11-27	BA.4.6
L00559236001	unavailable_12847	06-Montreal	2022-11-27	BA.5.2.6
L00559239001	EPI_ISL_16032799	06-Montreal	2022-11-27	BQ.1.1
L00559240001	EPI_ISL_16032800	06-Montreal	2022-11-27	BQ.1.1
L00559266001	EPI_ISL_16032804	06-Montreal	2022-11-27	BQ.1
L00559278001	EPI_ISL_16103912	06-Montreal	2022-11-27	BQ.1.1
L00559281001	EPI_ISL_16103935	06-Montreal	2022-11-27	BA.5.1
L00559288001	EPI_ISL_16103810	06-Montreal	2022-11-27	BA.4.6
L00559292001	EPI_ISL_16103937	06-Montreal	2022-11-27	BA.5.2.6
L00559296001	EPI_ISL_16103786	06-Montreal	2022-11-27	BQ.1.1
L00559302001	EPI_ISL_16103864	06-Montreal	2022-11-27	BQ.1
L00559305001	EPI_ISL_16103997	06-Montreal	2022-11-27	BQ.1.1
L00559333001	EPI_ISL_16103999	06-Montreal	2022-11-27	BQ.1.1
L00559347001	EPI_ISL_16103989	06-Montreal	2022-11-27	BF.7.6
L00559353001	EPI_ISL_16103761	06-Montreal	2022-11-27	BF.7.6
L00559357001	EPI_ISL_16103891	06-Montreal	2022-11-27	BQ.1.1.4
L00559364001	EPI_ISL_16103788	06-Montreal	2022-11-27	BQ.1.1
L00559368001	EPI_ISL_16104007	06-Montreal	2022-11-27	BQ.1.1
L00559373001	EPI_ISL_16103910	06-Montreal	2022-11-27	BQ.1
L00559378001	unavailable_12865	06-Montreal	2022-11-27	BQ.1
L00559381001	EPI_ISL_16103858	06-Montreal	2022-11-27	BQ.1.1
L00559383001	EPI_ISL_16103804	06-Montreal	2022-11-27	BQ.1
L00559386001	EPI_ISL_16103813	06-Montreal	2022-11-27	BQ.1.2
L00559393001	EPI_ISL_16103827	06-Montreal	2022-11-27	BQ.1.1
L00559402001	EPI_ISL_16103974	13-Laval	2022-11-27	BQ.1.1.7
L00559407001	EPI_ISL_16103970	13-Laval	2022-11-27	BA.5.2.25
L00559901001	EPI_ISL_16103745	01-Bas-Saint-Laurent	2022-11-27	BA.5.2.25
L00559903001	EPI_ISL_16103850	01-Bas-Saint-Laurent	2022-11-27	BW.1
L00559904001	EPI_ISL_16103767	01-Bas-Saint-Laurent	2022-11-27	CH.1.1
L00559905001	EPI_ISL_16103733	01-Bas-Saint-Laurent	2022-11-27	BA.5.2.21
L00560195001	EPI_ISL_16103930	03-Capitale-Nationale	2022-11-27	BA.5.2
L00560199001	EPI_ISL_16103856	03-Capitale-Nationale	2022-11-27	BQ.1.14
L00560214001	EPI_ISL_16103949	03-Capitale-Nationale	2022-11-27	BF.7
L00560246001	EPI_ISL_16103960	06-Montreal	2022-11-27	BQ.1.1.3
L00560297001	EPI_ISL_16104003	03-Capitale-Nationale	2022-11-27	BA.4.6
L00560298001	EPI_ISL_16103866	03-Capitale-Nationale	2022-11-27	BQ.1.10
L00560303001	unavailable_12882	03-Capitale-Nationale	2022-11-27	BQ.1.1
L00560306001	unavailable_12883	03-Capitale-Nationale	2022-11-27	BA.4.6
L00560309001	unavailable_12884	03-Capitale-Nationale	2022-11-27	BQ.1.10
L00560311001	unavailable_12885	03-Capitale-Nationale	2022-11-27	BA.5.2.25
L00560314001	EPI_ISL_16103884	03-Capitale-Nationale	2022-11-27	BQ.1.2
L00560321001	EPI_ISL_16103760	03-Capitale-Nationale	2022-11-27	CH.1.1
L00560322001	unavailable_12888	03-Capitale-Nationale	2022-11-27	BQ.1.1
L00560325001	EPI_ISL_16103998	03-Capitale-Nationale	2022-11-27	BA.5.2.1
L00560358001	EPI_ISL_16103975	03-Capitale-Nationale	2022-11-27	BF.7
L00560367001	EPI_ISL_16103955	03-Capitale-Nationale	2022-11-27	BA.5.2.1
L00560370001	EPI_ISL_16103922	03-Capitale-Nationale	2022-11-27	BQ.1.1
L00560371001	EPI_ISL_16103871	03-Capitale-Nationale	2022-11-27	BF.7
L00560378001	EPI_ISL_16103990	03-Capitale-Nationale	2022-11-27	BQ.1.1
L00560386001	EPI_ISL_16103734	03-Capitale-Nationale	2022-11-27	BQ.1.12
L00560392001	unavailable_12896	03-Capitale-Nationale	2022-11-27	BQ.1.1
L00560411001	EPI_ISL_16103845	06-Montreal	2022-11-27	BQ.1.1
L00560413001	EPI_ISL_16103828	06-Montreal	2022-11-27	BA.5.2.35
L00560416001	EPI_ISL_16103917	06-Montreal	2022-11-27	BQ.1
L00560420001	EPI_ISL_16103885	06-Montreal	2022-11-27	BA.5.1.7
L00560422001	EPI_ISL_16103972	06-Montreal	2022-11-27	BQ.1.3
L00560423001	EPI_ISL_16103815	03-Capitale-Nationale	2022-11-27	BQ.1.1
L00560424001	EPI_ISL_16103903	06-Montreal	2022-11-27	BA.4.7
L00560428001	EPI_ISL_16103853	03-Capitale-Nationale	2022-11-27	BQ.1.12
L00560435001	EPI_ISL_16103983	03-Capitale-Nationale	2022-11-27	BQ.1.1
L00560462001	EPI_ISL_16103978	06-Montreal	2022-11-27	BQ.1.1
L00560514001	EPI_ISL_16103744	06-Montreal	2022-11-27	BA.4.6
L00560537001	EPI_ISL_16103833	03-Capitale-Nationale	2022-11-27	BA.5.1.10
L00558535001	EPI_ISL_16103655	06-Montreal	2022-11-28	BQ.1.1
L00558547001	EPI_ISL_16103656	06-Montreal	2022-11-28	BF.13
L00558552001	unavailable_12911	06-Montreal	2022-11-28	BQ.1.1.4
L00558573001	unavailable_12912	07-Outaouais	2022-11-28	BQ.1.1
L00558575001	unavailable_12913	07-Outaouais	2022-11-28	BQ.1.1
L00558577001	EPI_ISL_16103658	07-Outaouais	2022-11-28	BQ.1.1
L00558578001	unavailable_12915	07-Outaouais	2022-11-28	BQ.1.1
L00558580001	unavailable_12916	07-Outaouais	2022-11-28	BQ.1.5
L00558583001	EPI_ISL_16103659	07-Outaouais	2022-11-28	BA.5.2.1
L00558590001	EPI_ISL_16103660	07-Outaouais	2022-11-28	BF.7
L00558593001	EPI_ISL_16103661	07-Outaouais	2022-11-28	BQ.1.1
L00558595001	EPI_ISL_16103662	07-Outaouais	2022-11-28	BQ.1.1
L00558596001	EPI_ISL_16103663	07-Outaouais	2022-11-28	BQ.1.1
L00558601001	EPI_ISL_16103664	07-Outaouais	2022-11-28	BQ.1.1
L00558603001	unavailable_12923	07-Outaouais	2022-11-28	BQ.1.1
L00558605001	EPI_ISL_16103665	07-Outaouais	2022-11-28	BQ.1.1
L00558607001	EPI_ISL_16103666	07-Outaouais	2022-11-28	BQ.1.1
L00558608001	EPI_ISL_16103667	06-Montreal	2022-11-28	BQ.1.1
L00558609001	EPI_ISL_16103668	06-Montreal	2022-11-28	BQ.1.1
L00558612001	EPI_ISL_16103670	06-Montreal	2022-11-28	BQ.1.1
L00558613001	unavailable_12929	07-Outaouais	2022-11-28	BQ.1.1
L00558614001	EPI_ISL_16103671	06-Montreal	2022-11-28	BQ.1.1
L00558615001	unavailable_12931	07-Outaouais	2022-11-28	BQ.1.1
L00558616001	EPI_ISL_16103672	06-Montreal	2022-11-28	BQ.1.1
L00558618001	EPI_ISL_16103673	06-Montreal	2022-11-28	BQ.1.2
L00558624001	unavailable_12934	06-Montreal	2022-11-28	BQ.1
L00558626001	EPI_ISL_16103674	06-Montreal	2022-11-28	BQ.1.10.1
L00558628001	EPI_ISL_16103675	06-Montreal	2022-11-28	BA.5.2.1
L00558629001	EPI_ISL_16103676	06-Montreal	2022-11-28	BQ.1.1
L00558701001	EPI_ISL_16103890	01-Bas-Saint-Laurent	2022-11-28	BQ.1.1.1
L00558703001	EPI_ISL_16103726	01-Bas-Saint-Laurent	2022-11-28	BQ.1.14
L00558707001	EPI_ISL_16103714	06-Montreal	2022-11-28	BQ.1
L00558710001	EPI_ISL_16103715	06-Montreal	2022-11-28	BQ.1
L00558723001	EPI_ISL_16032710	06-Montreal	2022-11-28	BQ.1
L00558724001	EPI_ISL_16032711	06-Montreal	2022-11-28	BQ.1
L00558726001	unavailable_12944	06-Montreal	2022-11-28	BA.4.1.8
L00558729001	EPI_ISL_16032712	06-Montreal	2022-11-28	BF.7.6
L00558731001	EPI_ISL_16032713	06-Montreal	2022-11-28	XBB.1
L00558734001	EPI_ISL_16032714	06-Montreal	2022-11-28	BQ.1
L00558735001	EPI_ISL_16032715	06-Montreal	2022-11-28	BQ.1
L00558742001	EPI_ISL_16032718	06-Montreal	2022-11-28	BQ.1
L00558758001	EPI_ISL_16032724	01-Bas-Saint-Laurent	2022-11-28	BA.4.6
L00558763001	EPI_ISL_16032725	01-Bas-Saint-Laurent	2022-11-28	BF.7
L00559115001	EPI_ISL_16032770	06-Montreal	2022-11-28	BQ.1.14
L00559129001	unavailable_12953	09-Cote-Nord	2022-11-28	BQ.1.10
L00559133001	unavailable_12954	09-Cote-Nord	2022-11-28	BQ.1.10
L00559136001	EPI_ISL_16032774	09-Cote-Nord	2022-11-28	BA.5.2.1
L00559145001	unavailable_12956	06-Montreal	2022-11-28	BQ.1.1
L00559155001	EPI_ISL_16032785	06-Montreal	2022-11-28	BQ.1.1
L00559160001	EPI_ISL_16032787	06-Montreal	2022-11-28	BQ.1.10.1
L00559195001	unavailable_12959	06-Montreal	2022-11-28	BQ.1.1.4
L00559196001	EPI_ISL_16032786	06-Montreal	2022-11-28	BQ.1.1.4
L00559198001	unavailable_12961	06-Montreal	2022-11-28	BA.4.6
L00559199001	EPI_ISL_16032788	06-Montreal	2022-11-28	BQ.1.1
L00559200001	EPI_ISL_16032789	06-Montreal	2022-11-28	BE.1.2.1
L00559202001	unavailable_12964	06-Montreal	2022-11-28	BQ.1.1
L00559204001	EPI_ISL_16032790	06-Montreal	2022-11-28	BA.5.1
L00559205001	EPI_ISL_16032791	06-Montreal	2022-11-28	BA.5.1.10
L00559208001	EPI_ISL_16032792	06-Montreal	2022-11-28	BF.7.6
L00559210001	EPI_ISL_16032793	06-Montreal	2022-11-28	BQ.1.1
L00559212001	EPI_ISL_16032794	06-Montreal	2022-11-28	BQ.1.1.5
L00559215001	EPI_ISL_16032795	06-Montreal	2022-11-28	BM.1.1
L00559216001	EPI_ISL_16032796	06-Montreal	2022-11-28	BF.7
L00559217001	EPI_ISL_16032797	06-Montreal	2022-11-28	BA.5.2.9
L00559242001	EPI_ISL_16032801	06-Montreal	2022-11-28	BA.5.2.1
L00559243001	EPI_ISL_16032803	06-Montreal	2022-11-28	BQ.1.1
L00559248001	EPI_ISL_16032802	06-Montreal	2022-11-28	BQ.1.1
L00559264001	EPI_ISL_16103904	09-Cote-Nord	2022-11-28	BA.4.6
L00559268001	EPI_ISL_16103928	09-Cote-Nord	2022-11-28	BQ.1.1.4
L00559269001	EPI_ISL_16103976	06-Montreal	2022-11-28	BQ.1.1.4
L00559271001	EPI_ISL_16103977	06-Montreal	2022-11-28	BQ.1.1
L00559272001	EPI_ISL_16103834	09-Cote-Nord	2022-11-28	BQ.1.1
L00559273001	unavailable_12981	06-Montreal	2022-11-28	BQ.1.1
L00559274001	EPI_ISL_16103981	06-Montreal	2022-11-28	BQ.1.1
L00559275001	EPI_ISL_16103956	06-Montreal	2022-11-28	BQ.1.1
L00559276001	EPI_ISL_16103865	09-Cote-Nord	2022-11-28	BQ.1.1
L00559277001	EPI_ISL_16103814	06-Montreal	2022-11-28	BQ.1
L00559283001	EPI_ISL_16032806	06-Montreal	2022-11-28	BQ.1.1.4
L00559285001	EPI_ISL_16103993	06-Montreal	2022-11-28	BQ.1.1
L00559287001	EPI_ISL_16103797	09-Cote-Nord	2022-11-28	BQ.1.1.4
L00559290001	EPI_ISL_16032807	06-Montreal	2022-11-28	BQ.1.1.4
L00559291001	EPI_ISL_16103799	06-Montreal	2022-11-28	BQ.1.1.18
L00559293001	EPI_ISL_16103824	09-Cote-Nord	2022-11-28	BQ.1.13
L00559295001	EPI_ISL_16103763	06-Montreal	2022-11-28	BQ.1.1
L00559298001	EPI_ISL_16103886	06-Montreal	2022-11-28	BA.5.1.10
L00559299001	EPI_ISL_16032808	06-Montreal	2022-11-28	BQ.1.1
L00559301001	EPI_ISL_16103844	06-Montreal	2022-11-28	BQ.1.1
L00559303001	EPI_ISL_16032809	06-Montreal	2022-11-28	BQ.1
L00559307001	EPI_ISL_16103775	09-Cote-Nord	2022-11-28	BA.5.1
L00559309001	EPI_ISL_16103925	06-Montreal	2022-11-28	BQ.1.1.4
L00559310001	EPI_ISL_16103988	06-Montreal	2022-11-28	BQ.1.1
L00559311001	EPI_ISL_16032810	06-Montreal	2022-11-28	BQ.1
L00559312001	EPI_ISL_16103805	06-Montreal	2022-11-28	BA.5.1
L00559314001	EPI_ISL_16104004	06-Montreal	2022-11-28	BQ.1.1
L00559315001	EPI_ISL_16103901	06-Montreal	2022-11-28	XBB.1
L00559316001	EPI_ISL_16103991	06-Montreal	2022-11-28	BQ.1.1
L00559318001	EPI_ISL_16032811	06-Montreal	2022-11-28	BQ.1.1
L00559319001	EPI_ISL_16103818	06-Montreal	2022-11-28	BA.5.2.9
L00559321001	EPI_ISL_16032812	06-Montreal	2022-11-28	BQ.1
L00559324001	EPI_ISL_16103765	06-Montreal	2022-11-28	BQ.1.1.4
L00559325001	unavailable_13009	06-Montreal	2022-11-28	BQ.1.1
L00559326001	EPI_ISL_16103876	06-Montreal	2022-11-28	BN.1.3
L00559327001	EPI_ISL_16103764	06-Montreal	2022-11-28	BQ.1.1
L00559329001	EPI_ISL_16104011	06-Montreal	2022-11-28	BQ.1
L00559330001	EPI_ISL_16103887	06-Montreal	2022-11-28	BQ.1.1
L00559331001	EPI_ISL_16103945	06-Montreal	2022-11-28	CK.1
L00559332001	EPI_ISL_16103755	06-Montreal	2022-11-28	BQ.1.1
L00559334001	EPI_ISL_16103830	06-Montreal	2022-11-28	BA.5.1
L00559335001	EPI_ISL_16103953	06-Montreal	2022-11-28	BQ.1.10.1
L00559338001	unavailable_13018	06-Montreal	2022-11-28	BQ.1.1
L00559343001	EPI_ISL_16103938	06-Montreal	2022-11-28	BF.7.6
L00559390001	EPI_ISL_16103719	13-Laval	2022-11-28	BQ.1.1
L00559396001	EPI_ISL_16103923	13-Laval	2022-11-28	BQ.1.1
L00559411001	unavailable_13022	13-Laval	2022-11-28	BQ.1
L00559416001	unavailable_13023	13-Laval	2022-11-28	BQ.1
L00559429001	unavailable_13024	13-Laval	2022-11-28	BQ.1
L00559435001	unavailable_13025	13-Laval	2022-11-28	BQ.1
L00559439001	unavailable_13026	13-Laval	2022-11-28	BQ.1
L00559444001	unavailable_13027	13-Laval	2022-11-28	BQ.1
L00559448001	unavailable_13028	13-Laval	2022-11-28	BQ.1
L00559452001	unavailable_13029	13-Laval	2022-11-28	BQ.1
L00559457001	unavailable_13030	13-Laval	2022-11-28	BQ.1
L00559499001	unavailable_13031	06-Montreal	2022-11-28	BQ.1.1
L00559507001	EPI_ISL_16103905	06-Montreal	2022-11-28	BQ.1.1.7
L00559510001	EPI_ISL_16103880	06-Montreal	2022-11-28	BQ.1
L00559515001	EPI_ISL_16103738	06-Montreal	2022-11-28	BE.1.2.1
L00559526001	EPI_ISL_16103742	06-Montreal	2022-11-28	BQ.1.1
L00559529001	EPI_ISL_16103986	06-Montreal	2022-11-28	BQ.1.1
L00559530001	EPI_ISL_16103816	06-Montreal	2022-11-28	BQ.1.1
L00559532001	EPI_ISL_16103808	06-Montreal	2022-11-28	BQ.1.1
L00559533001	EPI_ISL_16103888	06-Montreal	2022-11-28	BQ.1.1.7
L00559534001	EPI_ISL_16103857	06-Montreal	2022-11-28	BE.1.2.1
L00559535001	EPI_ISL_16103772	06-Montreal	2022-11-28	BQ.1.1
L00559536001	EPI_ISL_16103771	06-Montreal	2022-11-28	BQ.1.1
L00559537001	EPI_ISL_16103874	06-Montreal	2022-11-28	BQ.1.1.3
L00559538001	unavailable_13044	06-Montreal	2022-11-28	BQ.1.1
L00559539001	EPI_ISL_16103770	06-Montreal	2022-11-28	BM.1.1
L00559540001	EPI_ISL_16103969	06-Montreal	2022-11-28	BQ.1.1.18
L00559541001	EPI_ISL_16103757	06-Montreal	2022-11-28	BQ.1.1
L00559543001	EPI_ISL_16103959	06-Montreal	2022-11-28	BQ.1.1
L00559544001	EPI_ISL_16104006	06-Montreal	2022-11-28	BA.4.6
L00559545001	EPI_ISL_16103958	06-Montreal	2022-11-28	BQ.1.10.1
L00559953001	EPI_ISL_16103851	01-Bas-Saint-Laurent	2022-11-28	BQ.1.1
L00560204001	EPI_ISL_16103758	03-Capitale-Nationale	2022-11-28	BA.5.1
L00560207001	EPI_ISL_16103752	03-Capitale-Nationale	2022-11-28	BA.5.2.25
L00560210001	EPI_ISL_16103860	03-Capitale-Nationale	2022-11-28	BF.10
L00560212001	EPI_ISL_16103841	03-Capitale-Nationale	2022-11-28	BA.5.1.10
L00560216001	unavailable_13056	03-Capitale-Nationale	2022-11-28	BQ.1.1
L00560224001	unavailable_13057	03-Capitale-Nationale	2022-11-28	BQ.1.1
L00560248001	unavailable_13058	03-Capitale-Nationale	2022-11-28	BQ.1.1
L00560291001	unavailable_13059	03-Capitale-Nationale	2022-11-28	BQ.1.1
L00560300001	EPI_ISL_16103838	03-Capitale-Nationale	2022-11-28	BQ.1.1
L00560313001	unavailable_13061	03-Capitale-Nationale	2022-11-28	BA.5.1.10
L00560326001	EPI_ISL_16104009	03-Capitale-Nationale	2022-11-28	BQ.1.10
L00560333001	unavailable_13063	03-Capitale-Nationale	2022-11-28	BA.4.1.8
L00560334001	unavailable_13064	03-Capitale-Nationale	2022-11-28	BQ.1.1.3
L00560338001	EPI_ISL_16104013	03-Capitale-Nationale	2022-11-28	BA.4.6
L00560340001	EPI_ISL_16103951	03-Capitale-Nationale	2022-11-28	BA.4.6
L00560414001	EPI_ISL_16103952	06-Montreal	2022-11-28	BQ.1.1
L00560421001	unavailable_13068	06-Montreal	2022-11-28	BA.5.2.36
L00560425001	EPI_ISL_16103753	06-Montreal	2022-11-28	BQ.1.1
L00560458001	EPI_ISL_16104000	03-Capitale-Nationale	2022-11-28	BA.4.6
L00560463001	EPI_ISL_16103831	03-Capitale-Nationale	2022-11-28	BQ.1.11
L00560465001	EPI_ISL_16103821	03-Capitale-Nationale	2022-11-28	BA.5.2
L00560467001	unavailable_13073	06-Montreal	2022-11-28	BQ.1.1
L00560473001	EPI_ISL_16103946	06-Montreal	2022-11-28	BQ.1.1.1
L00560475001	EPI_ISL_16103836	06-Montreal	2022-11-28	BA.5.2.1
L00560478001	EPI_ISL_16103892	06-Montreal	2022-11-28	BA.5.1
L00560484001	EPI_ISL_16103859	06-Montreal	2022-11-28	BQ.1.1.3
L00560490001	EPI_ISL_16103840	06-Montreal	2022-11-28	BQ.1.1
L00560494001	EPI_ISL_16103724	06-Montreal	2022-11-28	BQ.1.1
L00560495001	EPI_ISL_16103754	06-Montreal	2022-11-28	BA.5.1
L00560497001	EPI_ISL_16103879	06-Montreal	2022-11-28	BQ.1.3
L00560507001	EPI_ISL_16103867	06-Montreal	2022-11-28	BQ.1.1
L00560511001	EPI_ISL_16103791	06-Montreal	2022-11-28	BA.5.2.6
L00560512001	EPI_ISL_16103931	06-Montreal	2022-11-28	BA.5.2.1
L00560520001	EPI_ISL_16103882	06-Montreal	2022-11-28	BQ.1.1
L00561744001	EPI_ISL_16113187	09-Cote-Nord	2022-11-28	BF.7
L00561745001	EPI_ISL_16113188	09-Cote-Nord	2022-11-28	BF.7
L00561746001	EPI_ISL_16113189	09-Cote-Nord	2022-11-28	BF.7
L00561747001	EPI_ISL_16113190	09-Cote-Nord	2022-11-28	BF.7
L00561816001	EPI_ISL_16113154	09-Cote-Nord	2022-11-28	BF.7
L00561818001	EPI_ISL_16113155	09-Cote-Nord	2022-11-28	BF.7
L00558568001	EPI_ISL_16103657	06-Montreal	2022-11-29	BA.4.6
L00558738001	EPI_ISL_16032716	06-Montreal	2022-11-29	BQ.1
L00558740001	EPI_ISL_16032717	06-Montreal	2022-11-29	BQ.1.1
L00558743001	EPI_ISL_16032719	06-Montreal	2022-11-29	BQ.1
L00558760001	unavailable_13096	01-Bas-Saint-Laurent	2022-11-29	BQ.1
L00559139001	EPI_ISL_16032775	09-Cote-Nord	2022-11-29	BQ.1.14
L00559270001	EPI_ISL_16032805	06-Montreal	2022-11-29	BQ.1.1
L00559948001	EPI_ISL_16103729	01-Bas-Saint-Laurent	2022-11-29	BQ.1.1.1
L00559951001	EPI_ISL_16103741	01-Bas-Saint-Laurent	2022-11-29	BA.4.6
L00559952001	EPI_ISL_16103766	01-Bas-Saint-Laurent	2022-11-29	BA.5.1.12
L00560188001	unavailable_13102	03-Capitale-Nationale	2022-11-29	BF.7
L00560192001	EPI_ISL_16103906	01-Bas-Saint-Laurent	2022-11-29	BQ.1.12
L00560202001	unavailable_13104	03-Capitale-Nationale	2022-11-29	BQ.1.10
L00560234001	unavailable_13105	03-Capitale-Nationale	2022-11-29	BQ.1.1
L00560241001	EPI_ISL_16103723	06-Montreal	2022-11-29	BA.5.2.6
L00560267001	EPI_ISL_16103740	03-Capitale-Nationale	2022-11-29	BF.7
L00560270001	EPI_ISL_16103846	03-Capitale-Nationale	2022-11-29	BA.5.2
L00560273001	EPI_ISL_16103849	03-Capitale-Nationale	2022-11-29	BQ.1.1
L00560276001	EPI_ISL_16103889	03-Capitale-Nationale	2022-11-29	BA.4.6
L00560278001	EPI_ISL_16103826	03-Capitale-Nationale	2022-11-29	BQ.1.10
L00560281001	EPI_ISL_16103784	03-Capitale-Nationale	2022-11-29	BQ.1.12
L00560283001	EPI_ISL_16103762	03-Capitale-Nationale	2022-11-29	XBB.2
L00560288001	unavailable_13114	03-Capitale-Nationale	2022-11-29	BA.4.6
L00560292001	unavailable_13115	03-Capitale-Nationale	2022-11-29	BF.7
L00560304001	EPI_ISL_16103863	03-Capitale-Nationale	2022-11-29	BQ.1
L00560418001	EPI_ISL_16103806	06-Montreal	2022-11-29	BQ.1.10.1
L00560466001	EPI_ISL_16103778	06-Montreal	2022-11-29	BQ.1.1
L00560485001	EPI_ISL_16103916	03-Capitale-Nationale	2022-11-29	BQ.1.1
L00560506001	EPI_ISL_16103893	03-Capitale-Nationale	2022-11-29	BF.7
L00560516001	EPI_ISL_16103929	06-Montreal	2022-11-29	BQ.1
L00581662001	unavailable_13122	06-Montreal	2022-11-30	BQ.1.1.40
L00562401001	EPI_ISL_16242417	13-Laval	2022-12-01	BA.4
L00562402001	unavailable_13124	13-Laval	2022-12-01	BW.1.1
L00560526001	EPI_ISL_16103966	03-Capitale-Nationale	2022-12-02	BF.7
L00561839001	EPI_ISL_16113127	06-Montreal	2022-12-02	BA.4.6.5
L00581826001	unavailable_13127	06-Montreal	2022-12-02	XBB.1
L00581842001	unavailable_13128	06-Montreal	2022-12-03	BA.5.1.33
L00562080001	EPI_ISL_16113210	09-Cote-Nord	2022-12-04	BA.5.2.1
L00562082001	EPI_ISL_16113211	09-Cote-Nord	2022-12-04	BQ.1.14
L00562084001	EPI_ISL_16113212	09-Cote-Nord	2022-12-04	BA.5.2.1
L00561256001	EPI_ISL_16190325	06-Montreal	2022-12-05	BQ.1.1
L00561263001	unavailable_13133	06-Montreal	2022-12-05	XBB.1
L00561265001	unavailable_13134	06-Montreal	2022-12-05	BQ.1.1
L00561268001	EPI_ISL_16190326	06-Montreal	2022-12-05	BQ.1.1.3
L00561269001	EPI_ISL_16190327	06-Montreal	2022-12-05	BQ.1.1
L00561270001	EPI_ISL_16190328	06-Montreal	2022-12-05	BQ.1.1
L00561272001	EPI_ISL_16190329	06-Montreal	2022-12-05	BQ.1.1.4
L00561274001	unavailable_13139	06-Montreal	2022-12-05	BQ.1.1
L00561275001	EPI_ISL_16190330	06-Montreal	2022-12-05	BQ.1.1
L00561277001	EPI_ISL_16190331	06-Montreal	2022-12-05	BQ.1.1
L00561284001	EPI_ISL_16190332	06-Montreal	2022-12-05	BQ.1.1
L00561285001	EPI_ISL_16190333	06-Montreal	2022-12-05	BQ.1.1
L00561288001	EPI_ISL_16190335	06-Montreal	2022-12-05	BQ.1.1.4
L00561291001	EPI_ISL_16190336	06-Montreal	2022-12-05	BF.7.6
L00561293001	EPI_ISL_16190337	06-Montreal	2022-12-05	BQ.1
L00561304001	EPI_ISL_16190338	06-Montreal	2022-12-05	BQ.1.1
L00561401001	EPI_ISL_16190339	06-Montreal	2022-12-05	BQ.1.1
L00561420001	EPI_ISL_16190352	06-Montreal	2022-12-05	BQ.1.1
L00561421001	EPI_ISL_16190353	06-Montreal	2022-12-05	BQ.1.14
L00561654001	unavailable_13151	07-Outaouais	2022-12-05	BQ.1.1
L00561660001	EPI_ISL_16190385	07-Outaouais	2022-12-05	BQ.1.1
L00561662001	EPI_ISL_16190386	07-Outaouais	2022-12-05	BA.5.2.1
L00561664001	unavailable_13154	07-Outaouais	2022-12-05	BQ.1.1
L00561667001	EPI_ISL_16190387	07-Outaouais	2022-12-05	BQ.1.1
L00561669001	unavailable_13156	07-Outaouais	2022-12-05	BF.7
L00561671001	unavailable_13157	07-Outaouais	2022-12-05	BQ.1.1
L00561673001	EPI_ISL_16190388	07-Outaouais	2022-12-05	BA.5.1.7
L00561674001	EPI_ISL_16190389	07-Outaouais	2022-12-05	BQ.1.1
L00561676001	unavailable_13160	07-Outaouais	2022-12-05	BQ.1
L00561678001	unavailable_13161	07-Outaouais	2022-12-05	BQ.1.1.4
L00561679001	EPI_ISL_16190390	07-Outaouais	2022-12-05	BQ.1.1
L00561683001	EPI_ISL_16190391	07-Outaouais	2022-12-05	BA.5.2.1
L00561684001	EPI_ISL_16190392	07-Outaouais	2022-12-05	BQ.1.1
L00561685001	unavailable_13165	07-Outaouais	2022-12-05	BE.1.1
L00561686001	EPI_ISL_16190393	07-Outaouais	2022-12-05	BQ.1.22
L00561687001	unavailable_13167	07-Outaouais	2022-12-05	BF.7
L00561689001	EPI_ISL_16113175	07-Outaouais	2022-12-05	BQ.1.1
L00561691001	unavailable_13169	07-Outaouais	2022-12-05	BA.5.2.1
L00561693001	EPI_ISL_16113176	07-Outaouais	2022-12-05	BQ.1.1
L00561695001	EPI_ISL_16113177	07-Outaouais	2022-12-05	BQ.1.1
L00561699001	EPI_ISL_16113178	07-Outaouais	2022-12-05	BQ.1.1
L00561702001	EPI_ISL_16113179	07-Outaouais	2022-12-05	BQ.1.1
L00561704001	EPI_ISL_16113180	07-Outaouais	2022-12-05	BQ.1.1
L00561706001	EPI_ISL_16113181	07-Outaouais	2022-12-05	BF.7
L00561708001	EPI_ISL_16113182	07-Outaouais	2022-12-05	BA.5.2.1
L00561710001	EPI_ISL_16113183	07-Outaouais	2022-12-05	BQ.1.1.6
L00561712001	EPI_ISL_16113184	07-Outaouais	2022-12-05	BF.7
L00561751001	EPI_ISL_16113185	01-Bas-Saint-Laurent	2022-12-05	BA.5.2.1
L00561763001	EPI_ISL_16113186	06-Montreal	2022-12-05	BE.1.2.1
L00561769001	EPI_ISL_16113191	06-Montreal	2022-12-05	BQ.1.1
L00561770001	EPI_ISL_16113192	06-Montreal	2022-12-05	BQ.1.1.3
L00561775001	EPI_ISL_16113194	06-Montreal	2022-12-05	BQ.1.1
L00561776001	unavailable_13184	06-Montreal	2022-12-05	BQ.1.10.1
L00561782001	EPI_ISL_16113195	06-Montreal	2022-12-05	BQ.1.1
L00561785001	EPI_ISL_16113196	06-Montreal	2022-12-05	BQ.1.1
L00561798001	unavailable_13187	06-Montreal	2022-12-05	BA.5.1
L00561800001	EPI_ISL_16113203	06-Montreal	2022-12-05	BQ.1
L00561801001	EPI_ISL_16113204	06-Montreal	2022-12-05	BQ.1.10.1
L00561804001	EPI_ISL_16113205	06-Montreal	2022-12-05	BQ.1.13
L00561813001	EPI_ISL_16113152	06-Montreal	2022-12-05	BQ.1.1
L00561814001	EPI_ISL_16113153	06-Montreal	2022-12-05	BQ.1
L00561951001	unavailable_13193	06-Montreal	2022-12-05	BQ.1.1.4
L00561953001	EPI_ISL_16113170	06-Montreal	2022-12-05	BA.5.2.9
L00561989001	EPI_ISL_16113171	09-Cote-Nord	2022-12-05	BQ.1.1
L00561991001	unavailable_13196	09-Cote-Nord	2022-12-05	BA.5.1.7
L00561992001	unavailable_13197	09-Cote-Nord	2022-12-05	BQ.1.1
L00561994001	EPI_ISL_16113172	09-Cote-Nord	2022-12-05	BA.4.6.5
L00561996001	EPI_ISL_16113173	09-Cote-Nord	2022-12-05	BQ.1
L00561997001	EPI_ISL_16113174	09-Cote-Nord	2022-12-05	BA.5.2.1
L00561999001	EPI_ISL_16113206	09-Cote-Nord	2022-12-05	BQ.1.1
L00562001001	EPI_ISL_16113207	09-Cote-Nord	2022-12-05	BQ.1.1
L00562002001	unavailable_13203	09-Cote-Nord	2022-12-05	BA.4.6
L00562025001	EPI_ISL_16113224	01-Bas-Saint-Laurent	2022-12-05	BQ.1.1.1
L00562088001	unavailable_13205	09-Cote-Nord	2022-12-05	BE.1.2
L00562090001	unavailable_13206	09-Cote-Nord	2022-12-05	BE.1.2
L00562095001	unavailable_13207	09-Cote-Nord	2022-12-05	BQ.1.10
L00562099001	unavailable_13208	09-Cote-Nord	2022-12-05	BQ.1.10
L00562107001	EPI_ISL_16190108	13-Laval	2022-12-05	BQ.1.1
L00562118001	EPI_ISL_16190135	13-Laval	2022-12-05	BQ.1.1.4
L00562124001	EPI_ISL_16113217	09-Cote-Nord	2022-12-05	BQ.1.1
L00562127001	EPI_ISL_16190075	13-Laval	2022-12-05	BQ.1.1
L00562128001	unavailable_13213	09-Cote-Nord	2022-12-05	BA.5.2.1
L00562132001	EPI_ISL_16113218	09-Cote-Nord	2022-12-05	BQ.1.1.7
L00562135001	EPI_ISL_16113219	09-Cote-Nord	2022-12-05	BQ.1.1
L00562144001	EPI_ISL_16113220	09-Cote-Nord	2022-12-05	BA.4.6
L00562151001	EPI_ISL_16113221	09-Cote-Nord	2022-12-05	BQ.1.1
L00562154001	EPI_ISL_16190088	13-Laval	2022-12-05	BQ.1.1
L00562159001	EPI_ISL_16190208	13-Laval	2022-12-05	BQ.1.1
L00562172001	EPI_ISL_16190074	13-Laval	2022-12-05	BQ.1.1
L00562176001	EPI_ISL_16189992	13-Laval	2022-12-05	BQ.1.1
L00562180001	EPI_ISL_16190201	13-Laval	2022-12-05	BQ.1.10
L00562183001	EPI_ISL_16190204	13-Laval	2022-12-05	BA.5.2.25
L00562189001	EPI_ISL_16190220	13-Laval	2022-12-05	BQ.1.1
L00562265001	EPI_ISL_16190031	13-Laval	2022-12-05	BQ.1.1
L00562270001	EPI_ISL_16190132	13-Laval	2022-12-05	BQ.1.1
L00562275001	EPI_ISL_16190012	13-Laval	2022-12-05	BA.5.2
L00562295001	EPI_ISL_16306258	13-Laval	2022-12-05	BQ.1.1
L00562298001	EPI_ISL_16306259	13-Laval	2022-12-05	BA.5.2.14
L00562318001	unavailable_13230	13-Laval	2022-12-05	BQ.1.1
L00562318001A	unavailable_13231	13-Laval	2022-12-05	BQ.1.1
L00562335001	unavailable_13232	13-Laval	2022-12-05	BQ.1
L00562335001A	unavailable_13233	13-Laval	2022-12-05	BQ.1
L00562337001	EPI_ISL_16306260	13-Laval	2022-12-05	BA.5.1
L00562404001	EPI_ISL_16190064	06-Montreal	2022-12-05	BQ.1.1.3
L00562405001	EPI_ISL_16190015	06-Montreal	2022-12-05	BQ.1.10.1
L00562407001	EPI_ISL_16190168	06-Montreal	2022-12-05	BE.1.2.1
L00562411001	EPI_ISL_16190160	06-Montreal	2022-12-05	BQ.1.1.1
L00562412001	unavailable_13239	06-Montreal	2022-12-05	BQ.1.1
L00562413001	EPI_ISL_16190017	06-Montreal	2022-12-05	BQ.1.1.7
L00562415001	EPI_ISL_16190041	06-Montreal	2022-12-05	BQ.1.1
L00562416001	EPI_ISL_16190043	06-Montreal	2022-12-05	BQ.1.1.7
L00562419001	EPI_ISL_16190100	06-Montreal	2022-12-05	BQ.1.1
L00562420001	EPI_ISL_16189987	06-Montreal	2022-12-05	BQ.1.1
L00562423001	EPI_ISL_16190174	06-Montreal	2022-12-05	BQ.1.2
L00562424001	EPI_ISL_16190042	06-Montreal	2022-12-05	BQ.1.25
L00562425001	EPI_ISL_16190307	06-Montreal	2022-12-05	BQ.1.1.3
L00562428001	EPI_ISL_16190296	06-Montreal	2022-12-05	BQ.1.2
L00562431001	EPI_ISL_16190111	06-Montreal	2022-12-05	BQ.1.1
L00562432001	EPI_ISL_16190105	06-Montreal	2022-12-05	BQ.1.1.7
L00562434001	EPI_ISL_16190200	06-Montreal	2022-12-05	BQ.1.10.1
L00562445001	EPI_ISL_16190190	06-Montreal	2022-12-05	BQ.1.1
L00562448001	EPI_ISL_16190230	06-Montreal	2022-12-05	BQ.1.1.7
L00562449001	EPI_ISL_16190080	06-Montreal	2022-12-05	BQ.1.10.1
L00562451001	EPI_ISL_16190301	06-Montreal	2022-12-05	BQ.1.10.1
L00562452001	EPI_ISL_16190303	06-Montreal	2022-12-05	BQ.1.1
L00562459001	EPI_ISL_16190256	06-Montreal	2022-12-05	BQ.1.10.1
L00562461001	EPI_ISL_16190189	06-Montreal	2022-12-05	BQ.1.1
L00562462001	EPI_ISL_16190312	06-Montreal	2022-12-05	BQ.1.10.1
L00562464001	EPI_ISL_16190227	06-Montreal	2022-12-05	BQ.1.10.1
L00562465001	EPI_ISL_16190149	06-Montreal	2022-12-05	BQ.1.10.1
L00562467001	EPI_ISL_16190084	06-Montreal	2022-12-05	BA.5.2.1
L00562469001	EPI_ISL_16190282	06-Montreal	2022-12-05	BQ.1.22
L00562470001	EPI_ISL_16190010	06-Montreal	2022-12-05	BQ.1.10.1
L00562473001	EPI_ISL_16190194	06-Montreal	2022-12-05	BQ.1.10.1
L00562477001	EPI_ISL_16190319	06-Montreal	2022-12-05	BQ.1.10.1
L00562478001	EPI_ISL_16190173	06-Montreal	2022-12-05	BQ.1.1.3
L00562480001	EPI_ISL_16190072	06-Montreal	2022-12-05	BQ.1.3
L00562481001	EPI_ISL_16190179	06-Montreal	2022-12-05	BQ.1.1
L00562482001	EPI_ISL_16190110	06-Montreal	2022-12-05	BQ.1.3
L00562483001	EPI_ISL_16190006	06-Montreal	2022-12-05	BQ.1.1.3
L00562487001	EPI_ISL_16190121	06-Montreal	2022-12-05	BQ.1.10.1
L00562490001	EPI_ISL_16242421	06-Montreal	2022-12-05	BQ.1.1
L00562501001	EPI_ISL_16190271	06-Montreal	2022-12-05	BQ.1.1.7
L00562503001	EPI_ISL_16190246	06-Montreal	2022-12-05	BQ.1
L00562507001	EPI_ISL_16190275	06-Montreal	2022-12-05	BQ.1.1
L00562508001	unavailable_13277	01-Bas-Saint-Laurent	2022-12-05	BA.5.2.21
L00562509001	EPI_ISL_16190262	06-Montreal	2022-12-05	BQ.1.1
L00562510001	unavailable_13279	01-Bas-Saint-Laurent	2022-12-05	BQ.1
L00562511001	EPI_ISL_16190156	06-Montreal	2022-12-05	BQ.1.1
L00562512001	EPI_ISL_16189998	06-Montreal	2022-12-05	BA.4.6
L00562513001	EPI_ISL_16190022	01-Bas-Saint-Laurent	2022-12-05	BQ.1.1.3
L00562514001	EPI_ISL_16190083	06-Montreal	2022-12-05	BQ.1.1.7
L00562515001	EPI_ISL_16190040	01-Bas-Saint-Laurent	2022-12-05	BA.4.6
L00562518001	unavailable_13285	01-Bas-Saint-Laurent	2022-12-05	BA.5.2.21
L00562521001	EPI_ISL_16190034	01-Bas-Saint-Laurent	2022-12-05	BF.26
L00562522001	EPI_ISL_16190036	01-Bas-Saint-Laurent	2022-12-05	BA.5.2
L00562535001	EPI_ISL_16190170	06-Montreal	2022-12-05	BQ.1.3
L00562536001	EPI_ISL_16190071	06-Montreal	2022-12-05	BQ.1.14
L00562538001	EPI_ISL_16190216	06-Montreal	2022-12-05	BQ.1.1
L00562540001	EPI_ISL_16190060	06-Montreal	2022-12-05	BQ.1.3
L00562541001	EPI_ISL_16190023	06-Montreal	2022-12-05	BQ.1.1
L00562544001	EPI_ISL_16190185	06-Montreal	2022-12-05	BQ.1
L00562546001	EPI_ISL_16190077	06-Montreal	2022-12-05	BQ.1.1
L00562605001	EPI_ISL_16190320	06-Montreal	2022-12-05	BQ.1.1
L00562609001	EPI_ISL_16190061	06-Montreal	2022-12-05	BQ.1.1
L00562611001	EPI_ISL_16190118	06-Montreal	2022-12-05	BQ.1.1
L00562613001	EPI_ISL_16190141	06-Montreal	2022-12-05	BQ.1.1
L00562616001	EPI_ISL_16190147	06-Montreal	2022-12-05	BQ.1.13
L00562617001	EPI_ISL_16190109	06-Montreal	2022-12-05	BE.1.1.1
L00562619001	unavailable_13301	06-Montreal	2022-12-05	BA.5.2.1
L00562621001	EPI_ISL_16190163	06-Montreal	2022-12-05	BQ.1.1.1
L00562624001	EPI_ISL_16189995	06-Montreal	2022-12-05	BQ.1.1
L00562626001	EPI_ISL_16190209	06-Montreal	2022-12-05	BQ.1.1
L00562629001	EPI_ISL_16190122	06-Montreal	2022-12-05	BQ.1.1.4
L00562630001	EPI_ISL_16190264	06-Montreal	2022-12-05	BQ.1.1
L00562631001	EPI_ISL_16190317	06-Montreal	2022-12-05	BA.5.1.5
L00562632001	EPI_ISL_16190011	06-Montreal	2022-12-05	BQ.1.2
L00562633001	EPI_ISL_16190297	06-Montreal	2022-12-05	BQ.1.1
L00562634001	EPI_ISL_16190260	06-Montreal	2022-12-05	BQ.1.2
L00562636001	EPI_ISL_16190290	06-Montreal	2022-12-05	BQ.1.1
L00562637001	EPI_ISL_16190164	06-Montreal	2022-12-05	BQ.1.1
L00562640001	EPI_ISL_16190095	06-Montreal	2022-12-05	BQ.1
L00562641001	EPI_ISL_16189988	06-Montreal	2022-12-05	BQ.1.1.3
L00562645001	EPI_ISL_16190114	06-Montreal	2022-12-05	BQ.1.1
L00562659001	unavailable_13316	06-Montreal	2022-12-05	CP.1
L00562661001	unavailable_13317	06-Montreal	2022-12-05	BQ.1.1
L00562662001	EPI_ISL_16190305	06-Montreal	2022-12-05	BQ.1.1
L00562880001	EPI_ISL_16190150	06-Montreal	2022-12-05	BQ.1
L00562927001	EPI_ISL_16189996	03-Capitale-Nationale	2022-12-05	BQ.1.1
L00562929001	EPI_ISL_16190021	03-Capitale-Nationale	2022-12-05	BA.4.6
L00562930001	EPI_ISL_16190223	03-Capitale-Nationale	2022-12-05	BQ.1.1
L00562931001	EPI_ISL_16190062	03-Capitale-Nationale	2022-12-05	BQ.1.1
L00562935001	EPI_ISL_16190101	03-Capitale-Nationale	2022-12-05	BW.1.1
L00562940001	EPI_ISL_16190024	03-Capitale-Nationale	2022-12-05	BA.5.1.12
L00562941001	EPI_ISL_16190287	03-Capitale-Nationale	2022-12-05	BQ.1.1
L00562947001	EPI_ISL_16190310	03-Capitale-Nationale	2022-12-05	DJ.1.1
L00562970001	EPI_ISL_16190112	03-Capitale-Nationale	2022-12-05	BQ.1.1
L00562972001	EPI_ISL_16190202	03-Capitale-Nationale	2022-12-05	DJ.1.1
L00563009001A	unavailable_13330	06-Montreal	2022-12-05	BA.4.6
L00563011001	EPI_ISL_16190268	03-Capitale-Nationale	2022-12-05	BQ.1.1
L00563048001	EPI_ISL_16190229	03-Capitale-Nationale	2022-12-05	BQ.1.1
L00563062001	EPI_ISL_16190203	03-Capitale-Nationale	2022-12-05	BQ.1.1
L00563069001	EPI_ISL_16190266	03-Capitale-Nationale	2022-12-05	BQ.1.1
L00563074001	EPI_ISL_16190057	03-Capitale-Nationale	2022-12-05	BQ.1.1
L00563077001	EPI_ISL_16190087	03-Capitale-Nationale	2022-12-05	BQ.1.10
L00563081001	EPI_ISL_16190212	03-Capitale-Nationale	2022-12-05	BQ.1.1
L00563083001	EPI_ISL_16190055	03-Capitale-Nationale	2022-12-05	BQ.1.1
L00563091001	EPI_ISL_16190126	03-Capitale-Nationale	2022-12-05	BQ.1.11
L00563098001	EPI_ISL_16190195	03-Capitale-Nationale	2022-12-05	BQ.1.1
L00563101001	EPI_ISL_16190131	03-Capitale-Nationale	2022-12-05	BQ.1.1
L00563102001	unavailable_13342	03-Capitale-Nationale	2022-12-05	BF.7
L00563106001	EPI_ISL_16190058	03-Capitale-Nationale	2022-12-05	BQ.1.1
L00563110001	EPI_ISL_16190078	03-Capitale-Nationale	2022-12-05	BQ.1.1
L00563111001	EPI_ISL_16190139	03-Capitale-Nationale	2022-12-05	BQ.1.1
L00563116001	EPI_ISL_16190238	03-Capitale-Nationale	2022-12-05	DJ.1.1
L00563120001	EPI_ISL_16190243	03-Capitale-Nationale	2022-12-05	BQ.1.1
L00563123001	EPI_ISL_16190119	03-Capitale-Nationale	2022-12-05	BQ.1.12
L00563124001	EPI_ISL_16190093	03-Capitale-Nationale	2022-12-05	BQ.1.1.4
L00563126001	EPI_ISL_16190113	03-Capitale-Nationale	2022-12-05	BQ.1.2
L00563140001	unavailable_13351	03-Capitale-Nationale	2022-12-05	BA.5.3.1
L00563142001	EPI_ISL_16190225	03-Capitale-Nationale	2022-12-05	BQ.1.1
L00563144001	unavailable_13353	03-Capitale-Nationale	2022-12-05	BQ.1.1
L00563146001	unavailable_13354	03-Capitale-Nationale	2022-12-05	BA.5.2.34
L00563149001	EPI_ISL_16190187	03-Capitale-Nationale	2022-12-05	BQ.1.12
L00563150001	unavailable_13356	03-Capitale-Nationale	2022-12-05	BA.4.1.8
L00563152001	EPI_ISL_16190186	03-Capitale-Nationale	2022-12-05	BQ.1.11
L00563156001	EPI_ISL_16190292	03-Capitale-Nationale	2022-12-05	BQ.1.1
L00563158001	EPI_ISL_16190188	03-Capitale-Nationale	2022-12-05	BQ.1.1
L00563161001	EPI_ISL_16190286	03-Capitale-Nationale	2022-12-05	BQ.1.1
L00563164001	unavailable_13361	03-Capitale-Nationale	2022-12-05	BQ.1.1
L00563169001	EPI_ISL_16190007	03-Capitale-Nationale	2022-12-05	BQ.1.14
L00563171001	EPI_ISL_16190063	03-Capitale-Nationale	2022-12-05	BQ.1.1
L00563179001	EPI_ISL_16190151	03-Capitale-Nationale	2022-12-05	BA.2.3.20
L00563184001	EPI_ISL_16190145	03-Capitale-Nationale	2022-12-05	BQ.1.1.13
L00563187001	EPI_ISL_16190137	03-Capitale-Nationale	2022-12-05	BA.5.1.12
L00563409001	EPI_ISL_16306267	03-Capitale-Nationale	2022-12-05	DJ.1.1
L00563410001	EPI_ISL_16306268	03-Capitale-Nationale	2022-12-05	BQ.1
L00563572001	unavailable_13369	03-Capitale-Nationale	2022-12-05	BA.2.3
L00563575001	EPI_ISL_16190184	03-Capitale-Nationale	2022-12-05	BA.5.1
L00563577001	EPI_ISL_16190245	03-Capitale-Nationale	2022-12-05	BA.5.2.25
L00563624001	EPI_ISL_16190130	06-Montreal	2022-12-05	CK.1
L00563625001	EPI_ISL_16306273	06-Montreal	2022-12-05	BA.4.7
L00563629001	EPI_ISL_16306275	03-Capitale-Nationale	2022-12-05	BQ.1.1
L00563631001	EPI_ISL_16306276	03-Capitale-Nationale	2022-12-05	BQ.1.1
L00563633001	EPI_ISL_16306278	03-Capitale-Nationale	2022-12-05	BQ.1.1
L00563820001	unavailable_13377	03-Capitale-Nationale	2022-12-05	BQ.1.11
L00563820001A	unavailable_13378	03-Capitale-Nationale	2022-12-05	BQ.1.11
L00563822001A	unavailable_13379	03-Capitale-Nationale	2022-12-05	BE.7
L00563824001	EPI_ISL_16306279	03-Capitale-Nationale	2022-12-05	BF.28
L00563829001	EPI_ISL_16306280	03-Capitale-Nationale	2022-12-05	BQ.1.1
L00563856001	EPI_ISL_16306282	03-Capitale-Nationale	2022-12-05	BA.5.1.10
L00563898001	EPI_ISL_16306283	03-Capitale-Nationale	2022-12-05	BQ.1.1.10
L00563903001	EPI_ISL_16306285	06-Montreal	2022-12-05	BQ.1.1
L00563905001	EPI_ISL_16306286	06-Montreal	2022-12-05	BQ.1.1.4
L00563927001	EPI_ISL_16306287	06-Montreal	2022-12-05	BQ.1.1
L00563931001	EPI_ISL_16306288	06-Montreal	2022-12-05	BA.5.2.25
L00563938001	EPI_ISL_16306289	06-Montreal	2022-12-05	BN.1.5
L00563939001	unavailable_13389	06-Montreal	2022-12-05	BQ.1.1
L00563943001	EPI_ISL_16306290	06-Montreal	2022-12-05	BA.5
L00561286001	EPI_ISL_16190334	06-Montreal	2022-12-06	BA.4.6
L00561402001	EPI_ISL_16190340	06-Montreal	2022-12-06	BQ.1.1
L00561771001	EPI_ISL_16113193	06-Montreal	2022-12-06	BQ.1.1.4
L00561807001	EPI_ISL_16113149	06-Montreal	2022-12-06	BQ.1
L00561810001	EPI_ISL_16113150	06-Montreal	2022-12-06	BQ.1
L00561811001	EPI_ISL_16113151	06-Montreal	2022-12-06	BQ.1
L00562060001	EPI_ISL_16190205	13-Laval	2022-12-06	BQ.1.1
L00562119001	EPI_ISL_16113216	09-Cote-Nord	2022-12-06	BQ.1.1
L00562491001	unavailable_13399	01-Bas-Saint-Laurent	2022-12-06	BF.7
L00562496001	EPI_ISL_16190125	01-Bas-Saint-Laurent	2022-12-06	BA.5.2
L00562498001	EPI_ISL_16190180	01-Bas-Saint-Laurent	2022-12-06	BQ.1.1
L00562500001	unavailable_13402	01-Bas-Saint-Laurent	2022-12-06	BF.26
L00562504001	EPI_ISL_16190181	01-Bas-Saint-Laurent	2022-12-06	BF.7
L00562506001	EPI_ISL_16190309	01-Bas-Saint-Laurent	2022-12-06	BA.5.2.21
L00562533001	EPI_ISL_16190068	06-Montreal	2022-12-06	BQ.1.1.4
L00562938001	EPI_ISL_16190321	03-Capitale-Nationale	2022-12-06	BQ.1.1
L00562944001	EPI_ISL_16190191	03-Capitale-Nationale	2022-12-06	BQ.1.10.1
L00562949001	EPI_ISL_16190025	03-Capitale-Nationale	2022-12-06	BQ.1.14
L00562953001	EPI_ISL_16190124	03-Capitale-Nationale	2022-12-06	BQ.1.1
L00562959001	EPI_ISL_16190263	03-Capitale-Nationale	2022-12-06	BQ.1.1
L00562963001	EPI_ISL_16190247	03-Capitale-Nationale	2022-12-06	BQ.1.12
L00562966001	EPI_ISL_16190241	03-Capitale-Nationale	2022-12-06	BQ.1
L00563016001	EPI_ISL_16306264	06-Montreal	2022-12-06	BA.5.1.5
L00563029001	EPI_ISL_16306265	06-Montreal	2022-12-06	CL.1
L00563033001	EPI_ISL_16306266	06-Montreal	2022-12-06	BQ.1.1
L00563626001	unavailable_13416	03-Capitale-Nationale	2022-12-06	BQ.1.1
L00563626001A	unavailable_13417	03-Capitale-Nationale	2022-12-06	BQ.1.1
L00563627001	EPI_ISL_16306274	03-Capitale-Nationale	2022-12-06	BQ.1.1.10
L00563632001	EPI_ISL_16306277	03-Capitale-Nationale	2022-12-06	BA.5.1.10
L00563634001	unavailable_13420	03-Capitale-Nationale	2022-12-06	XBF
L00563634001A	unavailable_13421	03-Capitale-Nationale	2022-12-06	XBF
L00563636001	unavailable_13422	03-Capitale-Nationale	2022-12-06	BA.4.6
L00563636001A	unavailable_13423	03-Capitale-Nationale	2022-12-06	BA.4.6
L00563637001A	unavailable_13424	03-Capitale-Nationale	2022-12-06	BQ.1.1
L00563849001	EPI_ISL_16306281	03-Capitale-Nationale	2022-12-06	BQ.1.1
L00563901001	EPI_ISL_16306284	06-Montreal	2022-12-06	BQ.1
L00581853001	unavailable_13427	06-Montreal	2022-12-06	BQ.1.1
L00581872001	unavailable_13428	06-Montreal	2022-12-08	BQ.1.1
L00581917001	unavailable_13429	06-Montreal	2022-12-08	BQ.1.1
L00581911001	unavailable_13430	06-Montreal	2022-12-09	BQ.1.1
L00565203001	EPI_ISL_16489820	06-Montreal	2022-12-10	BQ.1.3
L00581925001	unavailable_13432	06-Montreal	2022-12-10	BQ.1.1.3
L00564411001	EPI_ISL_16242437	06-Montreal	2022-12-12	BA.5.2
L00564412001	EPI_ISL_16242443	06-Montreal	2022-12-12	BQ.1.1
L00564413001	unavailable_13435	06-Montreal	2022-12-12	BQ.1.3
L00564422001	EPI_ISL_16242453	06-Montreal	2022-12-12	BQ.1.1
L00564425001	EPI_ISL_16242438	06-Montreal	2022-12-12	BQ.1.1
L00564426001	EPI_ISL_16242444	06-Montreal	2022-12-12	BQ.1.1
L00564428001	EPI_ISL_16242440	06-Montreal	2022-12-12	BQ.1.1
L00564429001	EPI_ISL_16242441	06-Montreal	2022-12-12	BQ.1.1
L00564430001	EPI_ISL_16242442	06-Montreal	2022-12-12	BQ.1
L00564433001	EPI_ISL_16242446	06-Montreal	2022-12-12	BA.4.6
L00564435001	EPI_ISL_16242447	06-Montreal	2022-12-12	BQ.1.10.1
L00564437001	EPI_ISL_16242448	06-Montreal	2022-12-12	BA.5.1
L00564529001	unavailable_13445	07-Outaouais	2022-12-12	BQ.1.1.4
L00564531001	EPI_ISL_16242449	07-Outaouais	2022-12-12	BF.7.8
L00564535001	EPI_ISL_16242450	07-Outaouais	2022-12-12	BQ.1.1
L00564539001	EPI_ISL_16242451	07-Outaouais	2022-12-12	BQ.1.1.1
L00564540001	EPI_ISL_16242452	07-Outaouais	2022-12-12	BQ.1.1
L00564542001	EPI_ISL_16242454	07-Outaouais	2022-12-12	BQ.1.1.5
L00564544001	EPI_ISL_16242455	07-Outaouais	2022-12-12	BQ.1.13
L00564546001	EPI_ISL_16242456	07-Outaouais	2022-12-12	BQ.1.1
L00564548001	EPI_ISL_16242457	07-Outaouais	2022-12-12	BF.7
L00564554001	EPI_ISL_16242458	07-Outaouais	2022-12-12	BE.1.2.1
L00564556001	EPI_ISL_16242459	07-Outaouais	2022-12-12	BE.1.2.1
L00564558001	EPI_ISL_16242460	07-Outaouais	2022-12-12	BE.1.2.1
L00564560001	EPI_ISL_16242461	07-Outaouais	2022-12-12	BQ.1.3
L00564561001	EPI_ISL_16242462	07-Outaouais	2022-12-12	BQ.1.1
L00564562001	unavailable_13459	07-Outaouais	2022-12-12	BQ.1.13
L00564564001	EPI_ISL_16242463	07-Outaouais	2022-12-12	BQ.1.1.1
L00564566001	unavailable_13461	07-Outaouais	2022-12-12	BQ.1.1.7
L00564722001	EPI_ISL_16242482	06-Montreal	2022-12-12	BQ.1.1
L00564724001	unavailable_13463	06-Montreal	2022-12-12	BQ.1
L00564725001	EPI_ISL_16242483	06-Montreal	2022-12-12	BQ.1.1
L00564727001	EPI_ISL_16242484	06-Montreal	2022-12-12	BQ.1.1
L00564731001	EPI_ISL_16242485	06-Montreal	2022-12-12	BQ.1.1
L00564739001	EPI_ISL_16242486	06-Montreal	2022-12-12	BQ.1.1.18
L00564745001	EPI_ISL_16242487	06-Montreal	2022-12-12	BQ.1.1
L00564753001	EPI_ISL_16242488	06-Montreal	2022-12-12	BQ.1.1
L00564758001	unavailable_13470	06-Montreal	2022-12-12	BQ.1
L00564760001	unavailable_13471	06-Montreal	2022-12-12	BQ.1.1.4
L00564872001	EPI_ISL_16242505	06-Montreal	2022-12-12	BQ.1.1
L00564876001	EPI_ISL_16242509	06-Montreal	2022-12-12	BQ.1.1
L00564877001	EPI_ISL_16242510	06-Montreal	2022-12-12	BQ.1.1
L00564878001	unavailable_13475	06-Montreal	2022-12-12	BQ.1
L00565073001	EPI_ISL_16306297	09-Cote-Nord	2022-12-12	BA.5.2.1
L00565074001	EPI_ISL_16306404	09-Cote-Nord	2022-12-12	BQ.1.14
L00565075001	EPI_ISL_16306298	09-Cote-Nord	2022-12-12	BA.5.2.34
L00565076001	unavailable_13479	09-Cote-Nord	2022-12-12	BA.5.2
L00565077001	unavailable_13480	09-Cote-Nord	2022-12-12	BE.1.2
L00565081001	EPI_ISL_16306434	09-Cote-Nord	2022-12-12	BA.4.6.5
L00565083001	EPI_ISL_16306328	09-Cote-Nord	2022-12-12	BQ.1.1.7
L00565084001	EPI_ISL_16306376	09-Cote-Nord	2022-12-12	BQ.1.1.7
L00565085001	EPI_ISL_16306885	09-Cote-Nord	2022-12-12	BQ.1.1.7
L00565086001	EPI_ISL_16306888	09-Cote-Nord	2022-12-12	BQ.1.1.7
L00565087001	EPI_ISL_16306817	09-Cote-Nord	2022-12-12	BQ.1.1
L00565088001	EPI_ISL_16306370	09-Cote-Nord	2022-12-12	BQ.1.1
L00565089001	EPI_ISL_16306470	09-Cote-Nord	2022-12-12	BQ.1.1.7
L00565090001	EPI_ISL_16306487	09-Cote-Nord	2022-12-12	BQ.1.1
L00565092001	EPI_ISL_16306859	09-Cote-Nord	2022-12-12	BA.4.6
L00565093001	EPI_ISL_16306417	09-Cote-Nord	2022-12-12	BQ.1.1.7
L00565095001	EPI_ISL_16306339	09-Cote-Nord	2022-12-12	BQ.1.1
L00565096001	EPI_ISL_16306468	06-Montreal	2022-12-12	BQ.1.1.4
L00565099001	EPI_ISL_16306361	06-Montreal	2022-12-12	BQ.1.1.1
L00565100001	EPI_ISL_16306345	06-Montreal	2022-12-12	BQ.1.1
L00565101001	EPI_ISL_16306869	06-Montreal	2022-12-12	BQ.1.1
L00565102001	EPI_ISL_16306503	09-Cote-Nord	2022-12-12	BQ.1.1
L00565135001	EPI_ISL_16306833	06-Montreal	2022-12-12	BQ.1.1.4
L00565136001	EPI_ISL_16306837	06-Montreal	2022-12-12	BQ.1.1
L00565137001	EPI_ISL_16306310	06-Montreal	2022-12-12	BQ.1.1
L00565138001	EPI_ISL_16306893	06-Montreal	2022-12-12	BQ.1
L00565142001	EPI_ISL_16306405	06-Montreal	2022-12-12	BQ.1.1
L00565143001	EPI_ISL_16306441	06-Montreal	2022-12-12	BQ.1.1
L00565144001	EPI_ISL_16306851	06-Montreal	2022-12-12	BQ.1.1
L00565145001	EPI_ISL_16306490	06-Montreal	2022-12-12	BQ.1.1
L00565210001	EPI_ISL_16306427	09-Cote-Nord	2022-12-12	BA.5.2.34
L00565214001	EPI_ISL_16306451	09-Cote-Nord	2022-12-12	BQ.1.1.7
L00565216001	unavailable_13508	09-Cote-Nord	2022-12-12	BQ.1.10
L00565231001	EPI_ISL_16306330	06-Montreal	2022-12-12	BQ.1.1.3
L00565233001	EPI_ISL_16306440	06-Montreal	2022-12-12	BQ.1.1
L00565237001	EPI_ISL_16306329	06-Montreal	2022-12-12	BA.4.6
L00565351001	EPI_ISL_16306359	06-Montreal	2022-12-12	BQ.1.1
L00565360001	EPI_ISL_16306824	06-Montreal	2022-12-12	BQ.1.1
L00565366001	EPI_ISL_16306899	06-Montreal	2022-12-12	BQ.1.1
L00565369001	EPI_ISL_16306887	06-Montreal	2022-12-12	BF.7.4
L00565375001	EPI_ISL_16306823	06-Montreal	2022-12-12	BQ.1.1
L00565380001	EPI_ISL_16306325	06-Montreal	2022-12-12	BQ.1.1
L00565384001	EPI_ISL_16306437	06-Montreal	2022-12-12	BQ.1.1.18
L00565386001	EPI_ISL_16306889	06-Montreal	2022-12-12	BQ.1.1
L00565387001	EPI_ISL_16306858	06-Montreal	2022-12-12	BQ.1.1
L00565390001	EPI_ISL_16306812	06-Montreal	2022-12-12	BW.1
L00565393001	EPI_ISL_16306811	06-Montreal	2022-12-12	BQ.1.3
L00565399001	EPI_ISL_16306907	06-Montreal	2022-12-12	BQ.1.1
L00565401001	EPI_ISL_16306459	06-Montreal	2022-12-12	BQ.1.1
L00565404001	EPI_ISL_16306456	06-Montreal	2022-12-12	BW.1
L00565410001	EPI_ISL_16306502	06-Montreal	2022-12-12	BQ.1.1
L00565411001	EPI_ISL_16306301	06-Montreal	2022-12-12	BQ.1.1
L00565413001	EPI_ISL_16306320	06-Montreal	2022-12-12	BQ.1.10.1
L00565457001	EPI_ISL_16306719	06-Montreal	2022-12-12	BQ.1.1
L00565464001	EPI_ISL_16306455	06-Montreal	2022-12-12	BQ.1.1
L00565466001	EPI_ISL_16306461	06-Montreal	2022-12-12	BQ.1
L00565469001	EPI_ISL_16306496	06-Montreal	2022-12-12	BQ.1.1
L00565473001	EPI_ISL_16306346	06-Montreal	2022-12-12	BQ.1.1
L00565476001	EPI_ISL_16306391	06-Montreal	2022-12-12	BQ.1.1.4
L00565538001	EPI_ISL_17726563	03-Capitale-Nationale	2022-12-12	BA.5.2
L00565754001	EPI_ISL_16306820	01-Bas-Saint-Laurent	2022-12-12	BQ.1.3
L00565757001	EPI_ISL_16306822	01-Bas-Saint-Laurent	2022-12-12	BQ.1.12
L00565762001	EPI_ISL_16306295	01-Bas-Saint-Laurent	2022-12-12	BA.5.2.20
L00565764001	EPI_ISL_16306371	01-Bas-Saint-Laurent	2022-12-12	BA.5.2.20
L00565818001	EPI_ISL_16306883	03-Capitale-Nationale	2022-12-12	BQ.1.1
L00565820001	EPI_ISL_16306867	03-Capitale-Nationale	2022-12-12	BA.5.2
L00565823001	unavailable_13542	03-Capitale-Nationale	2022-12-12	BQ.1.12
L00565826001	EPI_ISL_16306375	03-Capitale-Nationale	2022-12-12	BQ.1.1
L00565829001	EPI_ISL_16306428	03-Capitale-Nationale	2022-12-12	BQ.1.1
L00565835001	EPI_ISL_16306485	03-Capitale-Nationale	2022-12-12	BA.5.2.35
L00565836001	EPI_ISL_16306486	03-Capitale-Nationale	2022-12-12	BF.7
L00565838001	EPI_ISL_16306900	03-Capitale-Nationale	2022-12-12	BA.5.2
L00565852001	EPI_ISL_16306433	03-Capitale-Nationale	2022-12-12	BQ.1
L00565853001	EPI_ISL_16306337	03-Capitale-Nationale	2022-12-12	BQ.1.1
L00565855001	EPI_ISL_16306413	03-Capitale-Nationale	2022-12-12	BQ.1
L00565859001	EPI_ISL_16306394	03-Capitale-Nationale	2022-12-12	BQ.1
L00565868001	EPI_ISL_16306416	03-Capitale-Nationale	2022-12-12	DL.1
L00565869001	EPI_ISL_16306354	03-Capitale-Nationale	2022-12-12	BQ.1.10
L00565931001	EPI_ISL_16306861	03-Capitale-Nationale	2022-12-12	BQ.1.1.4
L00565932001	EPI_ISL_16306860	03-Capitale-Nationale	2022-12-12	BQ.1.1
L00565933001	EPI_ISL_16306449	03-Capitale-Nationale	2022-12-12	BF.7
L00565936001	EPI_ISL_16306368	03-Capitale-Nationale	2022-12-12	BQ.1.1
L00565938001	unavailable_13558	03-Capitale-Nationale	2022-12-12	BA.5.3.1
L00565940001	EPI_ISL_16306497	03-Capitale-Nationale	2022-12-12	BA.5.2.34
L00565962001	EPI_ISL_16306903	03-Capitale-Nationale	2022-12-12	BQ.1.2
L00565964001	EPI_ISL_16306850	03-Capitale-Nationale	2022-12-12	BQ.1.1
L00565967001	EPI_ISL_16306848	03-Capitale-Nationale	2022-12-12	BQ.1.1
L00565970001	EPI_ISL_16306383	03-Capitale-Nationale	2022-12-12	BE.1.2.1
L00565973001	EPI_ISL_16306381	03-Capitale-Nationale	2022-12-12	CA.7
L00565975001	EPI_ISL_16306429	03-Capitale-Nationale	2022-12-12	BQ.1.1
L00565982001	EPI_ISL_16306477	03-Capitale-Nationale	2022-12-12	BQ.1
L00565986001	EPI_ISL_16306314	03-Capitale-Nationale	2022-12-12	BQ.1.14
L00565990001	EPI_ISL_16306373	03-Capitale-Nationale	2022-12-12	BQ.1.1
L00565994001	EPI_ISL_16306396	03-Capitale-Nationale	2022-12-12	BQ.1.1
L00565997001	EPI_ISL_16306395	03-Capitale-Nationale	2022-12-12	BQ.1.1
L00566002001	EPI_ISL_16306323	03-Capitale-Nationale	2022-12-12	BQ.1.1
L00566004001	EPI_ISL_16306398	03-Capitale-Nationale	2022-12-12	BQ.1.1
L00566006001	EPI_ISL_16306352	03-Capitale-Nationale	2022-12-12	BQ.1.1
L00566007001	EPI_ISL_16306327	03-Capitale-Nationale	2022-12-12	CH.1.1.2
L00566013001	EPI_ISL_16306865	03-Capitale-Nationale	2022-12-12	BQ.1.14
L00566017001	unavailable_13576	03-Capitale-Nationale	2022-12-12	BQ.1.1.24
L00566021001	EPI_ISL_16306853	03-Capitale-Nationale	2022-12-12	BQ.1.1
L00566024001	EPI_ISL_16306857	03-Capitale-Nationale	2022-12-12	BQ.1.1
L00566027001	EPI_ISL_16306856	03-Capitale-Nationale	2022-12-12	BF.7
L00566030001	EPI_ISL_16306388	03-Capitale-Nationale	2022-12-12	BF.7
L00566033001	EPI_ISL_16306392	03-Capitale-Nationale	2022-12-12	BQ.1
L00566042001	EPI_ISL_16306438	03-Capitale-Nationale	2022-12-12	BF.11
L00566045001	EPI_ISL_16306338	03-Capitale-Nationale	2022-12-12	BF.11
L00566047001	EPI_ISL_16306866	03-Capitale-Nationale	2022-12-12	BQ.1.1
L00566049001	EPI_ISL_16306326	03-Capitale-Nationale	2022-12-12	BQ.1.1
L00566052001	EPI_ISL_16306465	03-Capitale-Nationale	2022-12-12	BQ.1.2
L00566053001	EPI_ISL_16306814	03-Capitale-Nationale	2022-12-12	BQ.1.1
L00566055001	EPI_ISL_16306430	03-Capitale-Nationale	2022-12-12	BQ.1.12
L00566243001	EPI_ISL_16306369	13-Laval	2022-12-12	BQ.1.1
L00566259001	EPI_ISL_16306816	13-Laval	2022-12-12	BQ.1.1
L00566264001	unavailable_13591	13-Laval	2022-12-12	BQ.1.1.13
L00566273001	unavailable_13592	13-Laval	2022-12-12	BQ.1.1
L00566275001	EPI_ISL_16306309	13-Laval	2022-12-12	BQ.1.1
L00566276001	EPI_ISL_16306306	13-Laval	2022-12-12	BQ.1.1
L00566278001	EPI_ISL_16306311	13-Laval	2022-12-12	BQ.1.1
L00566281001	EPI_ISL_16306892	13-Laval	2022-12-12	BF.7.4.1
L00566286001	EPI_ISL_16306854	13-Laval	2022-12-12	BQ.1.1.3
L00566287001	EPI_ISL_16306886	13-Laval	2022-12-12	BQ.1.11
L00566288001	EPI_ISL_16306493	13-Laval	2022-12-12	BA.5.2.6
L00566290001	EPI_ISL_16306365	13-Laval	2022-12-12	BF.7.4.1
L00566291001	EPI_ISL_16306319	13-Laval	2022-12-12	BQ.1.11
L00566294001	EPI_ISL_16306422	13-Laval	2022-12-12	BF.7
L00566298001	EPI_ISL_16306384	13-Laval	2022-12-12	BQ.1.1
L00566300001	EPI_ISL_16306842	13-Laval	2022-12-12	BQ.1.1
L00566302001	unavailable_13605	13-Laval	2022-12-12	BA.5.2.6
L00566306001	EPI_ISL_16306364	13-Laval	2022-12-12	BQ.1.10.1
L00566307001	EPI_ISL_16306315	13-Laval	2022-12-12	BQ.1.11
L00566310001	EPI_ISL_16306435	13-Laval	2022-12-12	BQ.1.1
L00566313001	unavailable_13609	13-Laval	2022-12-12	BQ.1.1
L00566318001	unavailable_13610	13-Laval	2022-12-12	BQ.1.1.5
L00566319001	unavailable_13611	13-Laval	2022-12-12	BQ.1.1.13
L00566324001	unavailable_13612	13-Laval	2022-12-12	BQ.1.10.1
L00566326001	unavailable_13613	13-Laval	2022-12-12	BQ.1.1
L00566331001	unavailable_13614	13-Laval	2022-12-12	BQ.1.1
L00566335001	unavailable_13615	13-Laval	2022-12-12	BF.7.4.1
L00566338001	unavailable_13616	13-Laval	2022-12-12	BF.7.4.1
L00566340001	unavailable_13617	13-Laval	2022-12-12	BA.5.1
L00566343001	unavailable_13618	13-Laval	2022-12-12	BQ.1.1.1
L00566344001	unavailable_13619	13-Laval	2022-12-12	BQ.1.1
L00566345001	unavailable_13620	13-Laval	2022-12-12	BF.7
L00566363001	unavailable_13621	06-Montreal	2022-12-12	BQ.1.1
L00566365001	unavailable_13622	06-Montreal	2022-12-12	BQ.1.1.1
L00566371001	unavailable_13623	06-Montreal	2022-12-12	BQ.1.1
L00566375001	unavailable_13624	06-Montreal	2022-12-12	BR.1.2
L00566377001	unavailable_13625	06-Montreal	2022-12-12	BQ.1.1
L00566378001	unavailable_13626	06-Montreal	2022-12-12	BQ.1
L00566384001	unavailable_13627	06-Montreal	2022-12-12	BQ.1.3
L00566385001	unavailable_13628	06-Montreal	2022-12-12	BQ.1.1
L00566388001	unavailable_13629	06-Montreal	2022-12-12	BQ.1.3
L00566390001	unavailable_13630	06-Montreal	2022-12-12	BR.1.2
L00566548001	unavailable_13631	03-Capitale-Nationale	2022-12-12	BQ.1.1
L00566562001	unavailable_13632	03-Capitale-Nationale	2022-12-12	BQ.1.2
L00566563001	unavailable_13633	03-Capitale-Nationale	2022-12-12	BA.5.2
L00566564001	unavailable_13634	03-Capitale-Nationale	2022-12-12	BF.10
L00566566001	unavailable_13635	03-Capitale-Nationale	2022-12-12	BF.10
L00566568001	unavailable_13636	03-Capitale-Nationale	2022-12-12	BQ.1.1
L00566570001	unavailable_13637	03-Capitale-Nationale	2022-12-12	BE.1.1
L00566573001	unavailable_13638	03-Capitale-Nationale	2022-12-12	BA.5.1.10
L00566575001	unavailable_13639	03-Capitale-Nationale	2022-12-12	BQ.1.2
L00566576001	unavailable_13640	03-Capitale-Nationale	2022-12-12	BQ.1.12
L00566577001	unavailable_13641	03-Capitale-Nationale	2022-12-12	BQ.1.1
L00566578001	unavailable_13642	03-Capitale-Nationale	2022-12-12	BQ.1
L00564432001	EPI_ISL_16242445	06-Montreal	2022-12-13	BQ.1.1
L00564873001	EPI_ISL_16242506	06-Montreal	2022-12-13	BQ.1.1
L00564874001	EPI_ISL_16242507	06-Montreal	2022-12-13	BQ.1.1.4
L00564875001	EPI_ISL_16242508	06-Montreal	2022-12-13	BQ.1.1
L00565098001	EPI_ISL_16306317	06-Montreal	2022-12-13	BQ.1.1
L00565147001	EPI_ISL_16306855	06-Montreal	2022-12-13	BQ.1.1
L00565148001	EPI_ISL_16306829	06-Montreal	2022-12-13	BQ.1.1
L00565681001	unavailable_13650	01-Bas-Saint-Laurent	2022-12-13	BQ.1
L00565682001	EPI_ISL_16306871	01-Bas-Saint-Laurent	2022-12-13	BQ.1.1
L00565683001	EPI_ISL_16306436	01-Bas-Saint-Laurent	2022-12-13	BQ.1.1.1
L00565759001	EPI_ISL_16306303	01-Bas-Saint-Laurent	2022-12-13	BK.1
L00565815001	EPI_ISL_16306353	03-Capitale-Nationale	2022-12-13	BQ.1.1
L00565870001	EPI_ISL_16306904	03-Capitale-Nationale	2022-12-13	BQ.1.1
L00565875001	unavailable_13656	03-Capitale-Nationale	2022-12-13	BA.5.3.1
L00565876001	EPI_ISL_16306818	03-Capitale-Nationale	2022-12-13	BA.2.3.20
L00565880001	EPI_ISL_16306406	03-Capitale-Nationale	2022-12-13	BQ.1.12
L00565883001	EPI_ISL_16306875	03-Capitale-Nationale	2022-12-13	BE.1.2.1
L00565887001	unavailable_13660	03-Capitale-Nationale	2022-12-13	BA.5.3.1
L00565889001	EPI_ISL_16306340	03-Capitale-Nationale	2022-12-13	BQ.1.12
L00565912001	EPI_ISL_16306895	03-Capitale-Nationale	2022-12-13	BQ.1.1
L00565917001	EPI_ISL_16306412	03-Capitale-Nationale	2022-12-13	BQ.1.1
L00565924001	EPI_ISL_16306494	03-Capitale-Nationale	2022-12-13	BQ.1.1
L00566379001	unavailable_13665	06-Montreal	2022-12-13	BQ.1.1
L00566395001	unavailable_13666	06-Montreal	2022-12-13	BQ.1.14
L00566545001	unavailable_13667	03-Capitale-Nationale	2022-12-13	BA.5.1
L00566547001	unavailable_13668	03-Capitale-Nationale	2022-12-13	BQ.1.1
L00566550001	unavailable_13669	03-Capitale-Nationale	2022-12-13	BQ.1
L00566565001	unavailable_13670	03-Capitale-Nationale	2022-12-13	BQ.1.1
L00566574001	unavailable_13671	03-Capitale-Nationale	2022-12-13	BA.5.1.12
L00566579001	unavailable_13672	03-Capitale-Nationale	2022-12-13	BA.5.1.10
L00565146001	unavailable_13673	06-Montreal	2022-12-14	BQ.1.1
L00566552001	unavailable_13674	03-Capitale-Nationale	2022-12-15	BQ.1.1
L00567102001	unavailable_13675	13-Laval	2022-12-15	BQ.1.1
L00569250001	unavailable_13676	06-Montreal	2022-12-16	BA.5.3.1
L00567337001	EPI_ISL_16489826	06-Montreal	2022-12-19	BQ.1.12
L00567339001	EPI_ISL_16489827	06-Montreal	2022-12-19	BQ.1.1
L00567670001	EPI_ISL_16423613	06-Montreal	2022-12-19	BQ.1.1.1
L00567674001	EPI_ISL_16423614	06-Montreal	2022-12-19	BQ.1.1
L00567685001	EPI_ISL_16423615	06-Montreal	2022-12-19	BQ.1.10.1
L00567808001	EPI_ISL_16423610	06-Montreal	2022-12-19	BQ.1.1
L00567809001	EPI_ISL_16423611	06-Montreal	2022-12-19	BQ.1.1.15
L00567812001	EPI_ISL_16423612	06-Montreal	2022-12-19	BQ.1.1
L00567833001	unavailable_13685	07-Outaouais	2022-12-19	BQ.1.1
L00567836001	EPI_ISL_16423673	07-Outaouais	2022-12-19	BA.5.2.1
L00567838001	EPI_ISL_16423674	07-Outaouais	2022-12-19	BQ.1.1
L00567841001	EPI_ISL_16423675	07-Outaouais	2022-12-19	BQ.1.1
L00567842001	unavailable_13689	07-Outaouais	2022-12-19	BA.5.2.14
L00567844001	unavailable_13690	07-Outaouais	2022-12-19	BQ.1
L00567846001	unavailable_13691	07-Outaouais	2022-12-19	BA.5.2.1
L00567853001	unavailable_13692	07-Outaouais	2022-12-19	BA.2.10.1
L00567856001	unavailable_13693	07-Outaouais	2022-12-19	BE.1.2.1
L00567903001	unavailable_13694	06-Montreal	2022-12-19	BA.5.2.6
L00567908001	unavailable_13695	06-Montreal	2022-12-19	BQ.1.1
L00567913001	unavailable_13696	06-Montreal	2022-12-19	BQ.1.10.1
L00567925001	unavailable_13697	06-Montreal	2022-12-19	BQ.1.1
L00567933001	unavailable_13698	06-Montreal	2022-12-19	BQ.1.1
L00567939001	unavailable_13699	06-Montreal	2022-12-19	BQ.1.1
L00567947001	unavailable_13700	06-Montreal	2022-12-19	BQ.1.1
L00567951001	unavailable_13701	06-Montreal	2022-12-19	BA.5.2.6
L00567957001	unavailable_13702	06-Montreal	2022-12-19	BQ.1.1
L00567961001	unavailable_13703	06-Montreal	2022-12-19	BA.5.2.34
L00567965001	unavailable_13704	06-Montreal	2022-12-19	BQ.1.1
L00568036001	unavailable_13705	06-Montreal	2022-12-19	BQ.1.1
L00568040001	unavailable_13706	06-Montreal	2022-12-19	BQ.1.1
L00568058001	unavailable_13707	06-Montreal	2022-12-19	BQ.1.2
L00568059001	unavailable_13708	06-Montreal	2022-12-19	BQ.1.1
L00568069001	unavailable_13709	06-Montreal	2022-12-19	BQ.1.1
L00568071001	unavailable_13710	06-Montreal	2022-12-19	BQ.1.1
L00568073001	unavailable_13711	06-Montreal	2022-12-19	BQ.1.1
L00568086001	unavailable_13712	06-Montreal	2022-12-19	BQ.1.1
L00568087001	unavailable_13713	06-Montreal	2022-12-19	BQ.1.1
L00568089001	unavailable_13714	06-Montreal	2022-12-19	BQ.1.1
L00568090001	unavailable_13715	06-Montreal	2022-12-19	BQ.1.1
L00568094001	unavailable_13716	06-Montreal	2022-12-19	BQ.1.1.4
L00568096001	unavailable_13717	06-Montreal	2022-12-19	BQ.1.1.4
L00568098001	unavailable_13718	06-Montreal	2022-12-19	BQ.1.1
L00568100001	unavailable_13719	06-Montreal	2022-12-19	BQ.1
L00568101001	unavailable_13720	06-Montreal	2022-12-19	BQ.1.1
L00568102001	unavailable_13721	06-Montreal	2022-12-19	BQ.1.1
L00568103001	unavailable_13722	09-Cote-Nord	2022-12-19	BQ.1.1
L00568104001	unavailable_13723	09-Cote-Nord	2022-12-19	BQ.1.1.7
L00568105001	unavailable_13724	09-Cote-Nord	2022-12-19	BQ.1.1
L00568106001	unavailable_13725	09-Cote-Nord	2022-12-19	BQ.1.1
L00568107001	unavailable_13726	09-Cote-Nord	2022-12-19	BQ.1.1
L00568108001	unavailable_13727	09-Cote-Nord	2022-12-19	BQ.1.1
L00568109001	unavailable_13728	09-Cote-Nord	2022-12-19	BQ.1.1.7
L00568110001	unavailable_13729	09-Cote-Nord	2022-12-19	BQ.1.1.4
L00568111001	unavailable_13730	09-Cote-Nord	2022-12-19	BQ.1.14
L00568112001	unavailable_13731	09-Cote-Nord	2022-12-19	BQ.1.1
L00568113001	unavailable_13732	09-Cote-Nord	2022-12-19	BA.4.6.5
L00568114001	unavailable_13733	09-Cote-Nord	2022-12-19	BQ.1.1.7
L00568115001	unavailable_13734	09-Cote-Nord	2022-12-19	BQ.1.1
L00568116001	unavailable_13735	09-Cote-Nord	2022-12-19	BQ.1.1
L00568376001	unavailable_13736	13-Laval	2022-12-19	BQ.1.3
L00568385001	unavailable_13737	13-Laval	2022-12-19	BQ.1.1.4
L00568386001	unavailable_13738	13-Laval	2022-12-19	BQ.1.1.4
L00568388001	unavailable_13739	13-Laval	2022-12-19	BQ.1.1
L00568389001	unavailable_13740	13-Laval	2022-12-19	BQ.1
L00568417001	unavailable_13741	13-Laval	2022-12-19	BQ.1
L00568422001	unavailable_13742	13-Laval	2022-12-19	BQ.1.1
L00568423001	unavailable_13743	13-Laval	2022-12-19	XBB.2
L00568424001	unavailable_13744	13-Laval	2022-12-19	BQ.1.13
L00568426001	unavailable_13745	13-Laval	2022-12-19	CL.1
L00568428001	unavailable_13746	13-Laval	2022-12-19	BQ.1.1.4
L00568432001	unavailable_13747	13-Laval	2022-12-19	BQ.1.1
L00568434001	unavailable_13748	13-Laval	2022-12-19	BQ.1.1
L00568437001	unavailable_13749	13-Laval	2022-12-19	BQ.1.1
L00568440001	unavailable_13750	13-Laval	2022-12-19	BQ.1
L00568443001	unavailable_13751	13-Laval	2022-12-19	BQ.1
L00568446001	unavailable_13752	13-Laval	2022-12-19	BA.5.2
L00568449001	unavailable_13753	13-Laval	2022-12-19	BA.5.2.25
L00568456001	unavailable_13754	13-Laval	2022-12-19	BQ.1.1
L00568458001	unavailable_13755	06-Montreal	2022-12-19	BQ.1.1.18
L00568459001	unavailable_13756	13-Laval	2022-12-19	BQ.1.1
L00568466001	unavailable_13757	13-Laval	2022-12-19	BA.5.2.9
L00568467001	unavailable_13758	06-Montreal	2022-12-19	BQ.1.1
L00568470001	unavailable_13759	13-Laval	2022-12-19	CN.1
L00568492001	unavailable_13760	06-Montreal	2022-12-19	BQ.1.1
L00568515001	unavailable_13761	06-Montreal	2022-12-19	BQ.1.1
L00568528001	unavailable_13762	06-Montreal	2022-12-19	BQ.1.1
L00568538001	unavailable_13763	13-Laval	2022-12-19	BQ.1.2
L00568543001	unavailable_13764	13-Laval	2022-12-19	CC.1
L00568545001	unavailable_13765	13-Laval	2022-12-19	BQ.1.1
L00568546001	unavailable_13766	06-Montreal	2022-12-19	BA.2.10.1
L00568547001	unavailable_13767	13-Laval	2022-12-19	BQ.1.10
L00568548001	unavailable_13768	13-Laval	2022-12-19	BQ.1.1
L00568551001	unavailable_13769	06-Montreal	2022-12-19	BQ.1.1
L00568552001	unavailable_13770	06-Montreal	2022-12-19	BA.5.2
L00568612001	unavailable_13771	06-Montreal	2022-12-19	BQ.1.1
L00568613001	unavailable_13772	06-Montreal	2022-12-19	BF.7
L00568614001	unavailable_13773	06-Montreal	2022-12-19	BE.1.2.1
L00568615001	unavailable_13774	06-Montreal	2022-12-19	BQ.1
L00568616001	unavailable_13775	06-Montreal	2022-12-19	BA.5.2.1
L00568617001	unavailable_13776	06-Montreal	2022-12-19	BQ.1.1
L00568618001	unavailable_13777	06-Montreal	2022-12-19	BQ.1
L00568619001	unavailable_13778	06-Montreal	2022-12-19	BF.7
L00568621001	unavailable_13779	06-Montreal	2022-12-19	BF.7
L00568622001	unavailable_13780	06-Montreal	2022-12-19	BQ.1.1
L00568623001	unavailable_13781	06-Montreal	2022-12-19	BF.7
L00568624001	unavailable_13782	06-Montreal	2022-12-19	BQ.1.1
L00568625001	unavailable_13783	06-Montreal	2022-12-19	BA.5.2
L00568626001	unavailable_13784	06-Montreal	2022-12-19	BF.7
L00568627001	unavailable_13785	06-Montreal	2022-12-19	BE.1.2.1
L00568628001	unavailable_13786	06-Montreal	2022-12-19	BQ.1.1
L00568629001	unavailable_13787	06-Montreal	2022-12-19	BQ.1.10.1
L00568630001	unavailable_13788	06-Montreal	2022-12-19	BQ.1.1.4
L00568631001	unavailable_13789	06-Montreal	2022-12-19	BQ.1.11
L00568632001	unavailable_13790	06-Montreal	2022-12-19	BQ.1
L00568635001	unavailable_13791	06-Montreal	2022-12-19	BA.5.2
L00568636001	unavailable_13792	06-Montreal	2022-12-19	BA.5.2
L00568638001	unavailable_13793	06-Montreal	2022-12-19	BQ.1.10.1
L00568639001	unavailable_13794	06-Montreal	2022-12-19	BF.7
L00568640001	unavailable_13795	06-Montreal	2022-12-19	BA.5.2
L00568641001	unavailable_13796	06-Montreal	2022-12-19	BQ.1
L00568642001	unavailable_13797	06-Montreal	2022-12-19	BF.7
L00568744001	unavailable_13798	01-Bas-Saint-Laurent	2022-12-19	BQ.1.3
L00568748001	unavailable_13799	06-Montreal	2022-12-19	BQ.1.1
L00568751001	unavailable_13800	06-Montreal	2022-12-19	BQ.1.1.3
L00568753001	unavailable_13801	06-Montreal	2022-12-19	XBB
L00568754001	unavailable_13802	06-Montreal	2022-12-19	BQ.1.1
L00568756001	unavailable_13803	01-Bas-Saint-Laurent	2022-12-19	BQ.1.3
L00568760001	unavailable_13804	06-Montreal	2022-12-19	BQ.1.1
L00568761001	unavailable_13805	01-Bas-Saint-Laurent	2022-12-19	BQ.1.3
L00568762001	unavailable_13806	06-Montreal	2022-12-19	BQ.1.1.3
L00568765001	unavailable_13807	06-Montreal	2022-12-19	BQ.1.1
L00568770001	unavailable_13808	06-Montreal	2022-12-19	BQ.1.1
L00568772001	unavailable_13809	06-Montreal	2022-12-19	BQ.1.1.4
L00568780001	unavailable_13810	06-Montreal	2022-12-19	BQ.1.1
L00568782001	unavailable_13811	06-Montreal	2022-12-19	BQ.1.1
L00568784001	unavailable_13812	01-Bas-Saint-Laurent	2022-12-19	BA.5.2
L00568790001	unavailable_13813	06-Montreal	2022-12-19	BQ.1.1
L00568793001	EPI_ISL_16489685	01-Bas-Saint-Laurent	2022-12-19	BW.1.1
L00568794001	unavailable_13815	06-Montreal	2022-12-19	BQ.1.1
L00568796001	unavailable_13816	01-Bas-Saint-Laurent	2022-12-19	BW.1.1
L00568801001	EPI_ISL_16489686	01-Bas-Saint-Laurent	2022-12-19	BW.1.1
L00568854001	unavailable_13818	06-Montreal	2022-12-19	CK.3
L00568855001	EPI_ISL_16489607	06-Montreal	2022-12-19	BQ.1.1
L00568856001	EPI_ISL_16489688	06-Montreal	2022-12-19	BQ.1.1
L00568858001	EPI_ISL_16489689	06-Montreal	2022-12-19	BQ.1.1
L00568862001	unavailable_13822	06-Montreal	2022-12-19	BQ.1.1
L00568864001	EPI_ISL_16489690	06-Montreal	2022-12-19	BQ.1.1.24
L00568900001	unavailable_13824	01-Bas-Saint-Laurent	2022-12-19	BQ.1.12
L00568902001	unavailable_13825	01-Bas-Saint-Laurent	2022-12-19	BQ.1.3
L00568995001	EPI_ISL_16489691	01-Bas-Saint-Laurent	2022-12-19	BW.1.1
L00569008001	EPI_ISL_16489693	01-Bas-Saint-Laurent	2022-12-19	BF.7
L00569017001	unavailable_13828	03-Capitale-Nationale	2022-12-19	BQ.1.13
L00569019001	unavailable_13829	03-Capitale-Nationale	2022-12-19	BQ.1.1
L00569020001	unavailable_13830	03-Capitale-Nationale	2022-12-19	BQ.1
L00569022001	unavailable_13831	03-Capitale-Nationale	2022-12-19	BQ.1.1.2
L00569024001	unavailable_13832	03-Capitale-Nationale	2022-12-19	XBF
L00569026001	unavailable_13833	03-Capitale-Nationale	2022-12-19	BQ.1.1.4
L00569033001	unavailable_13834	03-Capitale-Nationale	2022-12-19	BQ.1.12
L00569041001	unavailable_13835	03-Capitale-Nationale	2022-12-19	BQ.1.2
L00569044001	unavailable_13836	03-Capitale-Nationale	2022-12-19	BQ.1.1
L00569047001	unavailable_13837	03-Capitale-Nationale	2022-12-19	BQ.1.1.10
L00569050001	unavailable_13838	03-Capitale-Nationale	2022-12-19	BQ.1.1
L00569052001	unavailable_13839	03-Capitale-Nationale	2022-12-19	BQ.1.1.4
L00569053001	unavailable_13840	03-Capitale-Nationale	2022-12-19	BQ.1.1
L00569055001	unavailable_13841	03-Capitale-Nationale	2022-12-19	BQ.1.1
L00569057001	unavailable_13842	03-Capitale-Nationale	2022-12-19	BQ.1.1
L00569058001	unavailable_13843	03-Capitale-Nationale	2022-12-19	BQ.1.1
L00569060001	unavailable_13844	03-Capitale-Nationale	2022-12-19	BA.5.1
L00569063001	unavailable_13845	03-Capitale-Nationale	2022-12-19	BF.7
L00569064001	unavailable_13846	03-Capitale-Nationale	2022-12-19	BA.5.2
L00569067001	unavailable_13847	03-Capitale-Nationale	2022-12-19	BF.7
L00569070001	unavailable_13848	03-Capitale-Nationale	2022-12-19	BF.7
L00569074001	unavailable_13849	03-Capitale-Nationale	2022-12-19	BQ.1.1
L00569079001	unavailable_13850	03-Capitale-Nationale	2022-12-19	BQ.1.1
L00569082001	unavailable_13851	03-Capitale-Nationale	2022-12-19	BQ.1.1
L00569091001	unavailable_13852	03-Capitale-Nationale	2022-12-19	BQ.1.1.10
L00569093001	unavailable_13853	03-Capitale-Nationale	2022-12-19	BQ.1.1
L00569096001	unavailable_13854	03-Capitale-Nationale	2022-12-19	BQ.1.1
L00569103001	unavailable_13855	03-Capitale-Nationale	2022-12-19	BQ.1.1
L00569107001	unavailable_13856	03-Capitale-Nationale	2022-12-19	BA.5.2
L00569110001	unavailable_13857	03-Capitale-Nationale	2022-12-19	BQ.1.1
L00569113001	unavailable_13858	03-Capitale-Nationale	2022-12-19	BQ.1.1
L00569120001	unavailable_13859	03-Capitale-Nationale	2022-12-19	BQ.1.1.2
L00569126001	unavailable_13860	03-Capitale-Nationale	2022-12-19	BQ.1.1
L00569131001	unavailable_13861	03-Capitale-Nationale	2022-12-19	BQ.1.1
L00569134001	unavailable_13862	03-Capitale-Nationale	2022-12-19	BQ.1.1
L00569138001	unavailable_13863	03-Capitale-Nationale	2022-12-19	BQ.1.1
L00569165001	unavailable_13864	03-Capitale-Nationale	2022-12-19	BQ.1.1.3
L00569166001	unavailable_13865	03-Capitale-Nationale	2022-12-19	BQ.1.1.3
L00569167001	unavailable_13866	03-Capitale-Nationale	2022-12-19	BF.26
L00569169001	unavailable_13867	03-Capitale-Nationale	2022-12-19	BQ.1.1
L00569170001	unavailable_13868	03-Capitale-Nationale	2022-12-19	BQ.1.1
L00569171001	unavailable_13869	03-Capitale-Nationale	2022-12-19	BA.2.12.1
L00569172001	unavailable_13870	03-Capitale-Nationale	2022-12-19	BQ.1.6
L00569173001	EPI_ISL_16489612	09-Cote-Nord	2022-12-19	BQ.1.14
L00569183001	EPI_ISL_16489613	03-Capitale-Nationale	2022-12-19	BF.26
L00569184001	EPI_ISL_16489614	03-Capitale-Nationale	2022-12-19	BQ.1.1
L00569186001	unavailable_13874	03-Capitale-Nationale	2022-12-19	BQ.1.1
L00569188001	unavailable_13875	03-Capitale-Nationale	2022-12-19	BA.5.2.1
L00569189001	EPI_ISL_16489615	03-Capitale-Nationale	2022-12-19	BF.26
L00569190001	unavailable_13877	03-Capitale-Nationale	2022-12-19	BQ.1.1
L00569194001	unavailable_13878	03-Capitale-Nationale	2022-12-19	BQ.1.2
L00569197001	unavailable_13879	03-Capitale-Nationale	2022-12-19	DG.1
L00569199001	EPI_ISL_16489616	03-Capitale-Nationale	2022-12-19	BQ.1.1
L00569200001	unavailable_13881	03-Capitale-Nationale	2022-12-19	BA.5.6
L00569204001	unavailable_13882	03-Capitale-Nationale	2022-12-19	BA.5.3.1
L00569206001	unavailable_13883	03-Capitale-Nationale	2022-12-19	BQ.1.1
L00569209001	unavailable_13884	03-Capitale-Nationale	2022-12-19	BQ.1
L00569225001	EPI_ISL_16489617	03-Capitale-Nationale	2022-12-19	BQ.1.1
L00569234001	EPI_ISL_16489618	03-Capitale-Nationale	2022-12-19	BQ.1.1
L00569237001	EPI_ISL_16489619	03-Capitale-Nationale	2022-12-19	BQ.1.1
L00569241001	EPI_ISL_16489620	03-Capitale-Nationale	2022-12-19	BQ.1.1
L00569275001	EPI_ISL_16489627	03-Capitale-Nationale	2022-12-19	BQ.1.10
L00569281001	EPI_ISL_16489631	03-Capitale-Nationale	2022-12-19	BQ.1.1
L00569284001	unavailable_13891	06-Montreal	2022-12-19	BQ.1.1.4
L00569318001	EPI_ISL_16489648	09-Cote-Nord	2022-12-19	BQ.1.1
L00569330001	EPI_ISL_16489709	03-Capitale-Nationale	2022-12-19	BQ.1.1
L00569335001	EPI_ISL_16489711	03-Capitale-Nationale	2022-12-19	BA.5.2.1
L00569339001	EPI_ISL_16489712	03-Capitale-Nationale	2022-12-19	BQ.1.2
L00569343001	EPI_ISL_16489713	03-Capitale-Nationale	2022-12-19	BQ.1.10
L00569346001	EPI_ISL_16489714	03-Capitale-Nationale	2022-12-19	BQ.1.10
L00569348001	EPI_ISL_16489715	03-Capitale-Nationale	2022-12-19	BQ.1.10
L00569352001	EPI_ISL_16489716	03-Capitale-Nationale	2022-12-19	BQ.1.10
L00569475001	EPI_ISL_16489718	03-Capitale-Nationale	2022-12-19	BQ.1.1
L00569477001	EPI_ISL_16489719	03-Capitale-Nationale	2022-12-19	BA.4.6.5
L00569482001	EPI_ISL_16489720	03-Capitale-Nationale	2022-12-19	BQ.1
L00569484001	EPI_ISL_16489721	03-Capitale-Nationale	2022-12-19	BF.7
L00569486001	EPI_ISL_16489722	03-Capitale-Nationale	2022-12-19	BF.10
L00569491001	EPI_ISL_16489724	03-Capitale-Nationale	2022-12-19	BQ.1.1
L00569492001	EPI_ISL_16489725	03-Capitale-Nationale	2022-12-19	BQ.1.1
L00569495001	EPI_ISL_16489726	03-Capitale-Nationale	2022-12-19	BQ.1.1
L00569502001	EPI_ISL_16489728	03-Capitale-Nationale	2022-12-19	BQ.1.1
L00569699001	EPI_ISL_16489668	06-Montreal	2022-12-19	BQ.1.1
L00569704001	unavailable_13910	06-Montreal	2022-12-19	BQ.1
L00569708001	EPI_ISL_16489669	06-Montreal	2022-12-19	BQ.1.1.4
L00569905001	EPI_ISL_16489737	06-Montreal	2022-12-19	BQ.1.1.13
L00569906001	EPI_ISL_16489738	06-Montreal	2022-12-19	BQ.1.1
L00569914001	EPI_ISL_16489740	06-Montreal	2022-12-19	BQ.1.10.1
L00569922001	EPI_ISL_16489743	06-Montreal	2022-12-19	BQ.1.1
L00569924001	unavailable_13916	06-Montreal	2022-12-19	BQ.1.10.1
L00569926001	unavailable_13917	06-Montreal	2022-12-19	CH.1.1
L00567785001	unavailable_13918	01-Bas-Saint-Laurent	2022-12-20	BA.5.2.13
L00567805001	EPI_ISL_16423609	06-Montreal	2022-12-20	BQ.1.1
L00568043001	unavailable_13920	06-Montreal	2022-12-20	BQ.1.3
L00568046001	unavailable_13921	06-Montreal	2022-12-20	BQ.1.1
L00568052001	unavailable_13922	06-Montreal	2022-12-20	BQ.1.1
L00568062001	unavailable_13923	06-Montreal	2022-12-20	BQ.1.1
L00568067001	unavailable_13924	06-Montreal	2022-12-20	BQ.1.1
L00568786001	unavailable_13925	06-Montreal	2022-12-20	BQ.1.1
L00568810001	unavailable_13926	01-Bas-Saint-Laurent	2022-12-20	BQ.1.1
L00568816001	unavailable_13927	01-Bas-Saint-Laurent	2022-12-20	BA.5.2.44
L00569003001	EPI_ISL_16489692	01-Bas-Saint-Laurent	2022-12-20	BQ.1.1
L00569007001	unavailable_13929	01-Bas-Saint-Laurent	2022-12-20	BQ.1.1
L00569009001	EPI_ISL_16489694	01-Bas-Saint-Laurent	2022-12-20	BF.7
L00569029001	unavailable_13931	03-Capitale-Nationale	2022-12-20	BA.5.1.10
L00569164001	unavailable_13932	03-Capitale-Nationale	2022-12-20	BF.7
L00569168001	unavailable_13933	03-Capitale-Nationale	2022-12-20	BF.7
L00569215001	EPI_ISL_16489697	03-Capitale-Nationale	2022-12-20	BQ.1.1.2
L00569226001	EPI_ISL_16489698	03-Capitale-Nationale	2022-12-20	BQ.1.1
L00569230001	EPI_ISL_16489699	03-Capitale-Nationale	2022-12-20	BQ.1.1
L00569235001	EPI_ISL_16489700	03-Capitale-Nationale	2022-12-20	BQ.1.1.3
L00569242001	EPI_ISL_16489701	03-Capitale-Nationale	2022-12-20	BF.7
L00569248001	EPI_ISL_16489702	03-Capitale-Nationale	2022-12-20	BQ.1.1
L00569256001	EPI_ISL_16489703	03-Capitale-Nationale	2022-12-20	BQ.1.1
L00569258001	unavailable_13941	03-Capitale-Nationale	2022-12-20	BQ.1.11
L00569260001	EPI_ISL_16489704	03-Capitale-Nationale	2022-12-20	BA.5.2
L00569261001	EPI_ISL_16489621	03-Capitale-Nationale	2022-12-20	BQ.1.1
L00569265001	EPI_ISL_16489622	03-Capitale-Nationale	2022-12-20	BQ.1.1
L00569268001	EPI_ISL_16489623	03-Capitale-Nationale	2022-12-20	BQ.1.1
L00569271001	EPI_ISL_16489625	03-Capitale-Nationale	2022-12-20	BQ.1.1
L00569278001	EPI_ISL_16489629	03-Capitale-Nationale	2022-12-20	BQ.1.1
L00569279001	EPI_ISL_16489630	03-Capitale-Nationale	2022-12-20	BQ.1.1
L00569328001	EPI_ISL_16489708	03-Capitale-Nationale	2022-12-20	BQ.1.1
L00569334001	EPI_ISL_16489710	03-Capitale-Nationale	2022-12-20	BQ.1.1
L00569488001	unavailable_13951	03-Capitale-Nationale	2022-12-20	BQ.1.1
L00569489001	EPI_ISL_16489723	03-Capitale-Nationale	2022-12-20	BQ.1.1
L00569497001	EPI_ISL_16489727	03-Capitale-Nationale	2022-12-20	BQ.1.5
L00569729001	EPI_ISL_16489670	06-Montreal	2022-12-20	BQ.1.1
L00569757001	EPI_ISL_16489671	06-Montreal	2022-12-20	BQ.1.1
L00569761001	unavailable_13956	06-Montreal	2022-12-20	BQ.1.1.1
L00569904001	EPI_ISL_16489736	06-Montreal	2022-12-20	BQ.1.1
L00569907001	EPI_ISL_16489739	06-Montreal	2022-12-20	BU.1
L00569910001	unavailable_13959	06-Montreal	2022-12-20	BQ.1.1
L00569915001	EPI_ISL_16489741	06-Montreal	2022-12-20	BQ.1.13
L00569916001	EPI_ISL_16489742	06-Montreal	2022-12-20	BQ.1.1
L00570704001	unavailable_13962	03-Capitale-Nationale	2022-12-21	BA.5.2.24
L00569940001	unavailable_13963	06-Montreal	2022-12-22	BA.5.2
L00570229001	unavailable_13964	13-Laval	2022-12-25	BQ.1.1
L00570243001	unavailable_13965	06-Montreal	2022-12-25	BQ.1.1
L00570264001	unavailable_13966	06-Montreal	2022-12-25	BQ.1.1
L00570272001	unavailable_13967	06-Montreal	2022-12-25	BQ.1.1
L00570282001	unavailable_13968	06-Montreal	2022-12-25	BQ.1.1
L00570288001	unavailable_13969	06-Montreal	2022-12-25	BQ.1.1
L00570293001	unavailable_13970	06-Montreal	2022-12-25	BQ.1.1
L00570295001	unavailable_13971	06-Montreal	2022-12-25	BQ.1.1.3
L00570309001	unavailable_13972	06-Montreal	2022-12-25	BQ.1.1
L00570311001	unavailable_13973	06-Montreal	2022-12-25	BQ.1.1
L00570313001	unavailable_13974	06-Montreal	2022-12-25	BQ.1.1
L00570316001	unavailable_13975	06-Montreal	2022-12-25	BQ.1.1.7
L00570321001	EPI_ISL_16489920	13-Laval	2022-12-25	BQ.1.1
L00570323001	unavailable_13977	06-Montreal	2022-12-25	BQ.1.1
L00570340001	unavailable_13978	06-Montreal	2022-12-25	BQ.1.1
L00570344001	unavailable_13979	06-Montreal	2022-12-25	BQ.1.1.4
L00571158001	EPI_ISL_16489947	06-Montreal	2022-12-25	BQ.1.1
L00571162001	unavailable_13981	06-Montreal	2022-12-25	BQ.1.1
L00571163001	EPI_ISL_16489948	13-Laval	2022-12-25	BA.5.1
L00571193001	EPI_ISL_16489959	06-Montreal	2022-12-25	BF.7.4.1
L00571195001	EPI_ISL_16489961	06-Montreal	2022-12-25	BQ.1.1
L00571196001	EPI_ISL_16489962	06-Montreal	2022-12-25	BQ.1.1
L00569860001	unavailable_13986	06-Montreal	2022-12-26	BQ.1.1
L00569863001	EPI_ISL_16541632	06-Montreal	2022-12-26	BQ.1.1
L00570047001	unavailable_13988	06-Montreal	2022-12-26	BQ.1.1
L00570125001	unavailable_13989	06-Montreal	2022-12-26	BQ.1.1.4
L00570127001	unavailable_13990	06-Montreal	2022-12-26	BQ.1.1
L00570128001	unavailable_13991	06-Montreal	2022-12-26	BQ.1.22
L00570130001	unavailable_13992	06-Montreal	2022-12-26	BQ.1.1.1
L00570132001	unavailable_13993	13-Laval	2022-12-26	BQ.1.14
L00570133001	unavailable_13994	13-Laval	2022-12-26	BQ.1.11
L00570134001	unavailable_13995	13-Laval	2022-12-26	XBB.1.5
L00570140001	unavailable_13996	13-Laval	2022-12-26	BQ.1.1.4
L00570144001	unavailable_13997	13-Laval	2022-12-26	BQ.1
L00570145001	unavailable_13998	13-Laval	2022-12-26	BF.7
L00570149001	unavailable_13999	13-Laval	2022-12-26	BQ.1.11
L00570151001	unavailable_14000	06-Montreal	2022-12-26	BQ.1.1
L00570153001	EPI_ISL_16541633	06-Montreal	2022-12-26	BQ.1.1.4
L00570160001	unavailable_14002	13-Laval	2022-12-26	BA.2.10.1
L00570161001	unavailable_14003	13-Laval	2022-12-26	BQ.1.10
L00570163001	unavailable_14004	13-Laval	2022-12-26	BA.5.2.9
L00570164001	unavailable_14005	13-Laval	2022-12-26	BA.5.2.9
L00570166001	unavailable_14006	13-Laval	2022-12-26	BQ.1.10
L00570168001	unavailable_14007	13-Laval	2022-12-26	CN.1
L00570173001	unavailable_14008	13-Laval	2022-12-26	BQ.1.1.4
L00570180001	unavailable_14009	06-Montreal	2022-12-26	BQ.1.1
L00570183001	unavailable_14010	06-Montreal	2022-12-26	BQ.1.1.10
L00570185001	unavailable_14011	06-Montreal	2022-12-26	BQ.1.1
L00570186001	unavailable_14012	06-Montreal	2022-12-26	BQ.1.10.1
L00570189001	unavailable_14013	06-Montreal	2022-12-26	BA.4.6.5
L00570193001	unavailable_14014	06-Montreal	2022-12-26	BQ.1.1
L00570195001	unavailable_14015	06-Montreal	2022-12-26	BQ.1.1
L00570196001	unavailable_14016	06-Montreal	2022-12-26	BQ.1.25
L00570197001	EPI_ISL_16489915	13-Laval	2022-12-26	XBB.1.5
L00570199001	unavailable_14018	06-Montreal	2022-12-26	BQ.1.1
L00570208001	unavailable_14019	13-Laval	2022-12-26	BF.26
L00570217001	unavailable_14020	13-Laval	2022-12-26	BQ.1
L00570219001	unavailable_14021	13-Laval	2022-12-26	BQ.1.1
L00570221001	unavailable_14022	13-Laval	2022-12-26	BQ.1
L00570222001	unavailable_14023	13-Laval	2022-12-26	BQ.1.1.4
L00570223001	unavailable_14024	13-Laval	2022-12-26	BQ.1.1
L00570226001	unavailable_14025	13-Laval	2022-12-26	BQ.1
L00570248001	unavailable_14026	06-Montreal	2022-12-26	BQ.1.1
L00570255001	unavailable_14027	06-Montreal	2022-12-26	BQ.1.1
L00570257001	unavailable_14028	06-Montreal	2022-12-26	BQ.1.1
L00570262001	unavailable_14029	06-Montreal	2022-12-26	BQ.1.1.4
L00570265001	unavailable_14030	06-Montreal	2022-12-26	BA.2.10.1
L00570267001	unavailable_14031	06-Montreal	2022-12-26	BQ.1.1
L00570279001	unavailable_14032	06-Montreal	2022-12-26	BQ.1.1
L00570284001	unavailable_14033	06-Montreal	2022-12-26	BQ.1.1
L00570298001	unavailable_14034	06-Montreal	2022-12-26	BQ.1.1
L00570300001	unavailable_14035	06-Montreal	2022-12-26	BQ.1.1
L00570302001	unavailable_14036	06-Montreal	2022-12-26	XBB.1.5
L00570303001	unavailable_14037	06-Montreal	2022-12-26	BQ.1.2
L00570306001	unavailable_14038	06-Montreal	2022-12-26	BQ.1.1
L00570314001	unavailable_14039	06-Montreal	2022-12-26	BQ.1.1.3
L00570315001	unavailable_14040	06-Montreal	2022-12-26	BQ.1.1
L00570320001	unavailable_14041	06-Montreal	2022-12-26	BQ.1.1
L00570329001	unavailable_14042	06-Montreal	2022-12-26	BQ.1.1.4
L00570330001	unavailable_14043	06-Montreal	2022-12-26	BQ.1.1
L00570333001	unavailable_14044	06-Montreal	2022-12-26	BQ.1.1
L00570334001	unavailable_14045	13-Laval	2022-12-26	BQ.1
L00570335001	unavailable_14046	06-Montreal	2022-12-26	BQ.1.1
L00570336001	unavailable_14047	13-Laval	2022-12-26	BQ.1
L00570338001	EPI_ISL_16489922	13-Laval	2022-12-26	BQ.1.1
L00570339001	EPI_ISL_16489923	13-Laval	2022-12-26	BQ.1.1
L00570342001	unavailable_14050	06-Montreal	2022-12-26	BQ.1.1
L00570343001	unavailable_14051	06-Montreal	2022-12-26	BQ.1.1
L00570345001	unavailable_14052	06-Montreal	2022-12-26	BQ.1
L00570346001	unavailable_14053	06-Montreal	2022-12-26	CH.1.1.2
L00570347001	unavailable_14054	06-Montreal	2022-12-26	BQ.1
L00570350001	EPI_ISL_16489925	13-Laval	2022-12-26	BQ.1.1
L00570351001	unavailable_14056	06-Montreal	2022-12-26	BQ.1.1
L00570352001	unavailable_14057	06-Montreal	2022-12-26	BQ.1
L00570353001	unavailable_14058	06-Montreal	2022-12-26	BQ.1
L00570354001	unavailable_14059	06-Montreal	2022-12-26	BW.1
L00570355001	unavailable_14060	06-Montreal	2022-12-26	BQ.1.1
L00570356001	unavailable_14061	06-Montreal	2022-12-26	BQ.1.1.4
L00570357001	unavailable_14062	06-Montreal	2022-12-26	BQ.1.2
L00570358001	unavailable_14063	06-Montreal	2022-12-26	DB.1
L00570536001	unavailable_14064	06-Montreal	2022-12-26	BQ.1.1
L00570538001	unavailable_14065	06-Montreal	2022-12-26	BQ.1.1
L00570548001	unavailable_14066	06-Montreal	2022-12-26	BQ.1.1
L00570559001	unavailable_14067	06-Montreal	2022-12-26	BQ.1.1
L00570680001	unavailable_14068	03-Capitale-Nationale	2022-12-26	BQ.1.1
L00570699001	unavailable_14069	03-Capitale-Nationale	2022-12-26	BQ.1.1
L00570702001	unavailable_14070	03-Capitale-Nationale	2022-12-26	BQ.1.1
L00570712001	unavailable_14071	03-Capitale-Nationale	2022-12-26	BQ.1.1
L00570760001	unavailable_14072	01-Bas-Saint-Laurent	2022-12-26	BA.5.2
L00570767001	unavailable_14073	03-Capitale-Nationale	2022-12-26	BQ.1.1
L00570769001	unavailable_14074	03-Capitale-Nationale	2022-12-26	BQ.1.3
L00570770001	unavailable_14075	03-Capitale-Nationale	2022-12-26	BQ.1.1
L00570771001	unavailable_14076	03-Capitale-Nationale	2022-12-26	BQ.1
L00570773001	unavailable_14077	03-Capitale-Nationale	2022-12-26	BQ.1.1
L00570774001	unavailable_14078	03-Capitale-Nationale	2022-12-26	BQ.1.1
L00570776001	unavailable_14079	03-Capitale-Nationale	2022-12-26	XBB.1.5
L00570779001	unavailable_14080	03-Capitale-Nationale	2022-12-26	BQ.1.1
L00570780001	unavailable_14081	03-Capitale-Nationale	2022-12-26	BQ.1.1
L00570782001	unavailable_14082	03-Capitale-Nationale	2022-12-26	BQ.1.1
L00570841001	unavailable_14083	03-Capitale-Nationale	2022-12-26	BQ.1
L00570842001	EPI_ISL_16489750	03-Capitale-Nationale	2022-12-26	BQ.1.1
L00570843001	EPI_ISL_16489751	03-Capitale-Nationale	2022-12-26	BQ.1.1
L00570845001	EPI_ISL_16489753	03-Capitale-Nationale	2022-12-26	BQ.1
L00570846001	EPI_ISL_16489754	03-Capitale-Nationale	2022-12-26	XBB.1
L00570848001	EPI_ISL_16489755	03-Capitale-Nationale	2022-12-26	BF.7
L00570850001	EPI_ISL_16489756	03-Capitale-Nationale	2022-12-26	BQ.1.1
L00570852001	EPI_ISL_16489757	03-Capitale-Nationale	2022-12-26	BQ.1.1
L00570853001	EPI_ISL_16489758	03-Capitale-Nationale	2022-12-26	BQ.1.1
L00570855001	EPI_ISL_16489759	03-Capitale-Nationale	2022-12-26	BQ.1.1
L00570892001	EPI_ISL_16541639	03-Capitale-Nationale	2022-12-26	BQ.1.1
L00570893001	unavailable_14094	03-Capitale-Nationale	2022-12-26	BA.4.6.5
L00570896001	EPI_ISL_16489767	01-Bas-Saint-Laurent	2022-12-26	BQ.1.1
L00570900001	EPI_ISL_16489769	01-Bas-Saint-Laurent	2022-12-26	BQ.1.1
L00570916001	EPI_ISL_16489774	01-Bas-Saint-Laurent	2022-12-26	BQ.1.1
L00570918001	EPI_ISL_16489775	01-Bas-Saint-Laurent	2022-12-26	BQ.1.14
L00570919001	EPI_ISL_16489904	01-Bas-Saint-Laurent	2022-12-26	BQ.1.14
L00571008001	EPI_ISL_16541641	03-Capitale-Nationale	2022-12-26	BQ.1.1.1
L00571009001	unavailable_14101	03-Capitale-Nationale	2022-12-26	BQ.1.13
L00571010001	EPI_ISL_16541642	03-Capitale-Nationale	2022-12-26	BA.5.2.1
L00571012001	EPI_ISL_16541643	03-Capitale-Nationale	2022-12-26	BQ.1.1.19
L00571013001	EPI_ISL_16541644	03-Capitale-Nationale	2022-12-26	BQ.1.1
L00571014001	EPI_ISL_16541645	03-Capitale-Nationale	2022-12-26	BQ.1.1
L00571016001	EPI_ISL_16541646	03-Capitale-Nationale	2022-12-26	BA.4.6
L00571017001	EPI_ISL_16541647	03-Capitale-Nationale	2022-12-26	BQ.1.1
L00571025001	EPI_ISL_16489797	06-Montreal	2022-12-26	BQ.1.1.18
L00571028001	EPI_ISL_16489798	06-Montreal	2022-12-26	BQ.1.1
L00571031001	unavailable_14110	06-Montreal	2022-12-26	BQ.1.1
L00571035001	EPI_ISL_16489799	06-Montreal	2022-12-26	BQ.1.2
L00571039001	unavailable_14112	06-Montreal	2022-12-26	BQ.1.1.1
L00571043001	EPI_ISL_16489800	06-Montreal	2022-12-26	BQ.1.2
L00571046001	EPI_ISL_16489801	06-Montreal	2022-12-26	BQ.1.10
L00571111001	EPI_ISL_16489932	06-Montreal	2022-12-26	BQ.1
L00571118001	unavailable_14116	06-Montreal	2022-12-26	BA.5.1.27
L00571120001	EPI_ISL_16489933	06-Montreal	2022-12-26	BQ.1.1
L00571123001	EPI_ISL_16489934	06-Montreal	2022-12-26	BQ.1.1
L00571125001	unavailable_14119	06-Montreal	2022-12-26	BQ.1.1
L00571129001	EPI_ISL_16489936	06-Montreal	2022-12-26	BQ.1.1
L00571131001	EPI_ISL_16489937	06-Montreal	2022-12-26	BQ.1.1
L00571136001	EPI_ISL_16489938	06-Montreal	2022-12-26	BQ.1
L00571145001	unavailable_14123	06-Montreal	2022-12-26	BQ.1.1
L00571148001	EPI_ISL_16541691	06-Montreal	2022-12-26	BF.11.4
L00571150001	unavailable_14125	06-Montreal	2022-12-26	BQ.1.1
L00571152001	EPI_ISL_16489943	06-Montreal	2022-12-26	BQ.1
L00571153001	EPI_ISL_16541692	06-Montreal	2022-12-26	BQ.1.1
L00571154001	EPI_ISL_16489944	06-Montreal	2022-12-26	BQ.1
L00571157001	EPI_ISL_16489946	06-Montreal	2022-12-26	BQ.1.1
L00571160001	EPI_ISL_16541694	06-Montreal	2022-12-26	BQ.1.1
L00571164001	EPI_ISL_16489907	06-Montreal	2022-12-26	BQ.1.1
L00571169001	EPI_ISL_16541697	06-Montreal	2022-12-26	BQ.1.1
L00571172001	EPI_ISL_16489950	13-Laval	2022-12-26	BA.5.2.20
L00571173001	EPI_ISL_16489951	06-Montreal	2022-12-26	BQ.1.1
L00571176001	EPI_ISL_16489954	06-Montreal	2022-12-26	BQ.1.13
L00571178001	EPI_ISL_16489955	06-Montreal	2022-12-26	BQ.1
L00571182001	EPI_ISL_16489956	06-Montreal	2022-12-26	BQ.1.1
L00571183001	EPI_ISL_16489957	06-Montreal	2022-12-26	XBB.1
L00571184001	EPI_ISL_16489958	06-Montreal	2022-12-26	BQ.1.1
L00571194001	EPI_ISL_16489960	06-Montreal	2022-12-26	BQ.1
L00570042001	unavailable_14141	13-Laval	2022-12-27	BU.1
L00570111001	unavailable_14142	06-Montreal	2022-12-27	BQ.1.1.10
L00570113001	unavailable_14143	06-Montreal	2022-12-27	BQ.1.1
L00570114001	unavailable_14144	06-Montreal	2022-12-27	BQ.1.1.1
L00570118001	unavailable_14145	06-Montreal	2022-12-27	BA.5.1.5
L00570124001	unavailable_14146	06-Montreal	2022-12-27	BQ.1.1
L00570156001	unavailable_14147	13-Laval	2022-12-27	BQ.1.10.1
L00570170001	unavailable_14148	13-Laval	2022-12-27	BQ.1.1
L00570174001	unavailable_14149	06-Montreal	2022-12-27	BQ.1.1.4
L00570179001	unavailable_14150	06-Montreal	2022-12-27	BQ.1.1.4
L00570249001	unavailable_14151	06-Montreal	2022-12-27	BQ.1.1.4
L00570251001	unavailable_14152	06-Montreal	2022-12-27	BQ.1.14
L00570253001	unavailable_14153	06-Montreal	2022-12-27	BQ.1.1
L00570266001	unavailable_14154	06-Montreal	2022-12-27	BQ.1
L00570332001	EPI_ISL_16489921	13-Laval	2022-12-27	BQ.1.1.4
L00570341001	EPI_ISL_16489924	13-Laval	2022-12-27	BQ.1.1
L00570542001	unavailable_14157	06-Montreal	2022-12-27	BQ.1.1
L00570553001	unavailable_14158	06-Montreal	2022-12-27	BQ.1.1
L00570564001	unavailable_14159	06-Montreal	2022-12-27	BQ.1.1
L00570652001	unavailable_14160	03-Capitale-Nationale	2022-12-27	BQ.1.1
L00570654001	unavailable_14161	03-Capitale-Nationale	2022-12-27	BQ.1.1
L00570656001	unavailable_14162	03-Capitale-Nationale	2022-12-27	BQ.1.1
L00570663001	unavailable_14163	03-Capitale-Nationale	2022-12-27	BQ.1.1
L00570672001	unavailable_14164	03-Capitale-Nationale	2022-12-27	BQ.1.1
L00570706001	unavailable_14165	03-Capitale-Nationale	2022-12-27	BQ.1.1
L00570759001	unavailable_14166	01-Bas-Saint-Laurent	2022-12-27	BF.26
L00570762001	unavailable_14167	03-Capitale-Nationale	2022-12-27	BQ.1.1
L00570783001	unavailable_14168	03-Capitale-Nationale	2022-12-27	BQ.1.1
L00570785001	unavailable_14169	03-Capitale-Nationale	2022-12-27	BQ.1.1
L00570786001	unavailable_14170	03-Capitale-Nationale	2022-12-27	BQ.1.1
L00570787001	unavailable_14171	03-Capitale-Nationale	2022-12-27	BQ.1.1
L00570788001	EPI_ISL_16489744	03-Capitale-Nationale	2022-12-27	BQ.1.1
L00570790001	unavailable_14173	03-Capitale-Nationale	2022-12-27	XBB.1
L00570792001	EPI_ISL_16489745	03-Capitale-Nationale	2022-12-27	BQ.1.1
L00570827001	EPI_ISL_16489746	03-Capitale-Nationale	2022-12-27	BQ.1.1
L00570828001	EPI_ISL_16489747	03-Capitale-Nationale	2022-12-27	BQ.1.1
L00570834001	EPI_ISL_16489748	03-Capitale-Nationale	2022-12-27	BQ.1.1.1
L00570835001	EPI_ISL_16489749	03-Capitale-Nationale	2022-12-27	BQ.1.14
L00570838001	unavailable_14179	03-Capitale-Nationale	2022-12-27	BQ.1.1.18
L00570857001	unavailable_14180	03-Capitale-Nationale	2022-12-27	BQ.1.1.1
L00570860001	unavailable_14181	03-Capitale-Nationale	2022-12-27	BA.5.2.1
L00570861001	EPI_ISL_16489760	03-Capitale-Nationale	2022-12-27	BQ.1.1
L00570886001	EPI_ISL_16541634	03-Capitale-Nationale	2022-12-27	BQ.1.12
L00570887001	EPI_ISL_16541635	03-Capitale-Nationale	2022-12-27	BQ.1.1
L00570888001	EPI_ISL_16541636	03-Capitale-Nationale	2022-12-27	BQ.1.1
L00570889001	EPI_ISL_16541637	03-Capitale-Nationale	2022-12-27	BQ.1
L00570890001	EPI_ISL_16541638	03-Capitale-Nationale	2022-12-27	BQ.1.1.7
L00570897001	EPI_ISL_16489768	01-Bas-Saint-Laurent	2022-12-27	BQ.1.1
L00570907001	EPI_ISL_16489770	01-Bas-Saint-Laurent	2022-12-27	BA.5.2.1
L00570911001	EPI_ISL_16489771	01-Bas-Saint-Laurent	2022-12-27	BQ.1.1
L00570913001	EPI_ISL_16489772	01-Bas-Saint-Laurent	2022-12-27	BQ.1.1
L00571050001	EPI_ISL_16489802	06-Montreal	2022-12-27	BQ.1.10.1
L00571053001	EPI_ISL_16489803	06-Montreal	2022-12-27	BQ.1.1.13
L00571057001	EPI_ISL_16489804	06-Montreal	2022-12-27	BQ.1.1
L00571063001	unavailable_14195	06-Montreal	2022-12-27	BQ.1.1
L00571067001	EPI_ISL_16541662	06-Montreal	2022-12-27	BQ.1.1.5
L00571071001	unavailable_14197	06-Montreal	2022-12-27	BQ.1.1
L00571079001	EPI_ISL_16541665	06-Montreal	2022-12-27	BQ.1.1
L00571084001	EPI_ISL_16541668	06-Montreal	2022-12-27	BQ.1.1
L00571087001	EPI_ISL_16541669	06-Montreal	2022-12-27	BQ.1.1
L00571090001	EPI_ISL_16541671	06-Montreal	2022-12-27	BQ.1.1
L00571142001	EPI_ISL_16489939	06-Montreal	2022-12-27	BQ.1
L00571143001	EPI_ISL_16489940	06-Montreal	2022-12-27	XBB.1.5
L00571147001	EPI_ISL_16489941	06-Montreal	2022-12-27	XBB.1
L00571151001	EPI_ISL_16489942	06-Montreal	2022-12-27	BQ.1.10
L00571155001	EPI_ISL_16541693	06-Montreal	2022-12-27	XBB.1.5
L00571156001	EPI_ISL_16489945	13-Laval	2022-12-27	BQ.1.10
L00571166001	EPI_ISL_16541695	06-Montreal	2022-12-27	BQ.1.1
L00571168001	EPI_ISL_16541696	06-Montreal	2022-12-27	BQ.1.11
L00571170001	EPI_ISL_16489949	06-Montreal	2022-12-27	BA.5.2
L00571174001	EPI_ISL_16489952	13-Laval	2022-12-27	XBB.1.5
L00571175001	EPI_ISL_16489953	06-Montreal	2022-12-27	BA.5.2.34
L00570328001	unavailable_14213	06-Montreal	2022-12-28	BQ.1.1
L00572811001	unavailable_14214	13-Laval	2022-12-29	BQ.1.1.51
L00571516001	EPI_ISL_16510115	06-Montreal	2023-01-02	BQ.1.1
L00571519001	EPI_ISL_16509974	06-Montreal	2023-01-02	BQ.1.1
L00571546001	EPI_ISL_16509933	13-Laval	2023-01-02	BQ.1.11
L00571547001	EPI_ISL_16509880	13-Laval	2023-01-02	BA.4.6.5
L00571548001	EPI_ISL_16510117	13-Laval	2023-01-02	BQ.1.1
L00571549001	EPI_ISL_16509932	13-Laval	2023-01-02	BF.7
L00571550001	unavailable_14221	06-Montreal	2023-01-02	BQ.1.1
L00571551001	unavailable_14222	06-Montreal	2023-01-02	XBB.1.5
L00571554001	EPI_ISL_16510101	13-Laval	2023-01-02	BQ.1.1
L00571555001	EPI_ISL_16510010	13-Laval	2023-01-02	BQ.1.1
L00571556001	EPI_ISL_16510012	13-Laval	2023-01-02	BQ.1
L00571557001	EPI_ISL_16509938	13-Laval	2023-01-02	BQ.1.1
L00571558001	EPI_ISL_16510033	13-Laval	2023-01-02	XBB.1.5
L00571559001	EPI_ISL_16510077	13-Laval	2023-01-02	BQ.1.1
L00571562001	EPI_ISL_16510053	13-Laval	2023-01-02	BQ.1.1
L00571563001	EPI_ISL_16509890	13-Laval	2023-01-02	BQ.1.10.1
L00571566001	EPI_ISL_16509970	13-Laval	2023-01-02	BE.1.2.1
L00571569001	EPI_ISL_16510103	13-Laval	2023-01-02	XBB.1.5
L00571572001	EPI_ISL_16509865	13-Laval	2023-01-02	XBB.1.5
L00571574001	EPI_ISL_16510046	13-Laval	2023-01-02	XBB.1.5
L00571575001	EPI_ISL_16509956	13-Laval	2023-01-02	BQ.1.1
L00571576001	EPI_ISL_16509900	13-Laval	2023-01-02	XBB.1.5
L00571577001	EPI_ISL_16509875	13-Laval	2023-01-02	BQ.1.1
L00571579001	EPI_ISL_16509965	13-Laval	2023-01-02	XBB.1.5
L00571584001	unavailable_14239	13-Laval	2023-01-02	XBB.1.5
L00571680001	unavailable_14240	13-Laval	2023-01-02	BQ.1.1
L00571682001	EPI_ISL_16510146	13-Laval	2023-01-02	BQ.1.1
L00571684001	EPI_ISL_16510073	13-Laval	2023-01-02	BQ.1.1
L00571686001	EPI_ISL_16510090	13-Laval	2023-01-02	BQ.1.1
L00571690001	EPI_ISL_16509960	13-Laval	2023-01-02	BQ.1.1
L00571693001	EPI_ISL_16509959	13-Laval	2023-01-02	BN.1.3
L00571732001	EPI_ISL_16510092	06-Montreal	2023-01-02	BQ.1.2
L00571819001	EPI_ISL_16509984	06-Montreal	2023-01-02	BQ.1.1
L00571835001	EPI_ISL_16510080	06-Montreal	2023-01-02	BQ.1.1
L00571857001	EPI_ISL_16619197	13-Laval	2023-01-02	XBB.1
L00571863001	EPI_ISL_16510125	06-Montreal	2023-01-02	BQ.1.1.18
L00571867001	EPI_ISL_16619198	13-Laval	2023-01-02	BQ.1.1
L00571870001	EPI_ISL_16509999	06-Montreal	2023-01-02	BQ.1.1.4
L00571871001	EPI_ISL_16509910	06-Montreal	2023-01-02	BQ.1.2
L00571874001	EPI_ISL_16509946	06-Montreal	2023-01-02	BQ.1.1.4
L00571880001	EPI_ISL_16510089	06-Montreal	2023-01-02	BQ.1.1
L00571883001	EPI_ISL_16510096	06-Montreal	2023-01-02	BQ.1.1
L00571886001	EPI_ISL_16510093	06-Montreal	2023-01-02	BQ.1.1
L00571975001	unavailable_14258	13-Laval	2023-01-02	BR.1.2
L00571976001	unavailable_14259	13-Laval	2023-01-02	BQ.1.1.4
L00571991001	unavailable_14260	06-Montreal	2023-01-02	BQ.1.1.4
L00571993001	EPI_ISL_16509891	06-Montreal	2023-01-02	BQ.1.1
L00571998001	unavailable_14262	06-Montreal	2023-01-02	BQ.1.1
L00572004001	EPI_ISL_16509942	06-Montreal	2023-01-02	BQ.1.1
L00572005001	EPI_ISL_16510019	06-Montreal	2023-01-02	BQ.1.1
L00572006001	EPI_ISL_16510119	06-Montreal	2023-01-02	CH.1.1.1
L00572008001	unavailable_14266	06-Montreal	2023-01-02	BQ.1.1
L00572017001	EPI_ISL_16509994	06-Montreal	2023-01-02	BQ.1.1.15
L00572019001	EPI_ISL_16509988	06-Montreal	2023-01-02	BF.7
L00572043001	EPI_ISL_16509972	06-Montreal	2023-01-02	BQ.1.1
L00572048001	EPI_ISL_16509885	06-Montreal	2023-01-02	BQ.1.1.4
L00572051001	EPI_ISL_16510044	06-Montreal	2023-01-02	BQ.1.1
L00572061001	EPI_ISL_16509944	06-Montreal	2023-01-02	BQ.1.1
L00572066001	EPI_ISL_16510029	06-Montreal	2023-01-02	XBB.1.5
L00572068001	EPI_ISL_16509985	06-Montreal	2023-01-02	BQ.1.1
L00572071001	EPI_ISL_16510070	06-Montreal	2023-01-02	BQ.1.1
L00572074001	EPI_ISL_16510061	06-Montreal	2023-01-02	BQ.1.1
L00572078001	EPI_ISL_16509997	06-Montreal	2023-01-02	XBB.1.5
L00572081001	EPI_ISL_16510091	06-Montreal	2023-01-02	BQ.1.11
L00572085001	EPI_ISL_16510066	06-Montreal	2023-01-02	BQ.1.1
L00572090001	EPI_ISL_16509876	06-Montreal	2023-01-02	BQ.1.25
L00572091001	EPI_ISL_16509903	06-Montreal	2023-01-02	BQ.1.1.13
L00572093001	EPI_ISL_16509943	06-Montreal	2023-01-02	BQ.1.1
L00572095001	EPI_ISL_16509879	06-Montreal	2023-01-02	BQ.1.15
L00572096001	EPI_ISL_16510135	06-Montreal	2023-01-02	BQ.1.1
L00572099001	EPI_ISL_16509989	06-Montreal	2023-01-02	BQ.1.10
L00572104001	EPI_ISL_16510085	06-Montreal	2023-01-02	BQ.1.15
L00572107001	EPI_ISL_16619204	13-Laval	2023-01-02	BQ.1.1
L00572108001	EPI_ISL_16510023	06-Montreal	2023-01-02	BQ.1.1.4
L00572141001	EPI_ISL_16619205	13-Laval	2023-01-02	BA.4.6
L00572303001	EPI_ISL_16510114	03-Capitale-Nationale	2023-01-02	BQ.1.16
L00572394001	EPI_ISL_16510048	06-Montreal	2023-01-02	BQ.1.1
L00572398001	EPI_ISL_16509976	06-Montreal	2023-01-02	BQ.1.1
L00572401001	EPI_ISL_16509908	06-Montreal	2023-01-02	BQ.1.1
L00572404001	EPI_ISL_16509945	06-Montreal	2023-01-02	XBB.1.5
L00572422001	EPI_ISL_16509909	03-Capitale-Nationale	2023-01-02	BF.7
L00572424001	EPI_ISL_16510002	03-Capitale-Nationale	2023-01-02	BQ.1.1
L00572426001	EPI_ISL_16509916	03-Capitale-Nationale	2023-01-02	BQ.1.1
L00572429001	EPI_ISL_16510056	03-Capitale-Nationale	2023-01-02	BQ.1.1
L00572434001	EPI_ISL_16509907	03-Capitale-Nationale	2023-01-02	BQ.1.1
L00572438001	unavailable_14300	03-Capitale-Nationale	2023-01-02	BQ.1.1
L00572440001	unavailable_14301	03-Capitale-Nationale	2023-01-02	BQ.1
L00572441001	EPI_ISL_16509920	01-Bas-Saint-Laurent	2023-01-02	BQ.1.1.3
L00572442001	EPI_ISL_16510108	03-Capitale-Nationale	2023-01-02	BQ.1.1
L00572444001	EPI_ISL_16509922	01-Bas-Saint-Laurent	2023-01-02	BQ.1.3
L00572448001	EPI_ISL_16510152	01-Bas-Saint-Laurent	2023-01-02	BQ.1.3
L00572449001	unavailable_14306	03-Capitale-Nationale	2023-01-02	BQ.1.1
L00572457001	unavailable_14307	03-Capitale-Nationale	2023-01-02	BQ.1.1
L00572458001	EPI_ISL_16509883	01-Bas-Saint-Laurent	2023-01-02	BQ.1.1.4
L00572459001	EPI_ISL_16509940	03-Capitale-Nationale	2023-01-02	BQ.1.1
L00572463001	EPI_ISL_16510043	03-Capitale-Nationale	2023-01-02	BQ.1.10.1
L00572465001	EPI_ISL_16510107	03-Capitale-Nationale	2023-01-02	BQ.1.12
L00572472001	EPI_ISL_16509973	03-Capitale-Nationale	2023-01-02	BQ.1.1
L00572475001	EPI_ISL_16509934	03-Capitale-Nationale	2023-01-02	BQ.1.1
L00572477001	EPI_ISL_16509913	03-Capitale-Nationale	2023-01-02	BQ.1.1.3
L00572479001	EPI_ISL_16510071	03-Capitale-Nationale	2023-01-02	XBB.1.5
L00572481001	EPI_ISL_16541337	01-Bas-Saint-Laurent	2023-01-02	BA.5.2
L00572484001	EPI_ISL_16509929	03-Capitale-Nationale	2023-01-02	XBF
L00572486001	unavailable_14318	01-Bas-Saint-Laurent	2023-01-02	BQ.1.1
L00572504001	EPI_ISL_16541188	03-Capitale-Nationale	2023-01-02	BQ.1.1
L00572508001	unavailable_14320	03-Capitale-Nationale	2023-01-02	BE.7
L00572511001	unavailable_14321	03-Capitale-Nationale	2023-01-02	BE.7
L00572513001	EPI_ISL_16541189	03-Capitale-Nationale	2023-01-02	BQ.1.1.7
L00572516001	EPI_ISL_16541190	03-Capitale-Nationale	2023-01-02	BQ.1.1
L00572518001	EPI_ISL_16541191	03-Capitale-Nationale	2023-01-02	BQ.1.1
L00572536001	unavailable_14325	03-Capitale-Nationale	2023-01-02	BQ.1.1
L00572537001	EPI_ISL_16541195	03-Capitale-Nationale	2023-01-02	BQ.1.1
L00572539001	EPI_ISL_16541196	03-Capitale-Nationale	2023-01-02	BQ.1.1.2
L00572540001	EPI_ISL_16541197	03-Capitale-Nationale	2023-01-02	BQ.1.1
L00572541001	EPI_ISL_16541198	03-Capitale-Nationale	2023-01-02	BA.5.1
L00572542001	EPI_ISL_16541199	03-Capitale-Nationale	2023-01-02	BQ.1.1
L00572545001	EPI_ISL_16541200	03-Capitale-Nationale	2023-01-02	BQ.1.1
L00572546001	EPI_ISL_16541201	03-Capitale-Nationale	2023-01-02	BA.4.6
L00572549001	unavailable_14333	03-Capitale-Nationale	2023-01-02	BQ.1.1
L00572551001	EPI_ISL_16541202	03-Capitale-Nationale	2023-01-02	BQ.1.1
L00572553001	unavailable_14335	03-Capitale-Nationale	2023-01-02	BQ.1.1
L00572557001	EPI_ISL_16541203	03-Capitale-Nationale	2023-01-02	BQ.1.13
L00572560001	EPI_ISL_16541204	01-Bas-Saint-Laurent	2023-01-02	BQ.1.1
L00572561001	EPI_ISL_16541205	01-Bas-Saint-Laurent	2023-01-02	BF.7
L00572562001	unavailable_14339	03-Capitale-Nationale	2023-01-02	BQ.1
L00572563001	EPI_ISL_16541206	01-Bas-Saint-Laurent	2023-01-02	BF.7
L00572564001	EPI_ISL_16541207	03-Capitale-Nationale	2023-01-02	BQ.1
L00572565001	EPI_ISL_16619221	01-Bas-Saint-Laurent	2023-01-02	BF.7
L00572569001	unavailable_14343	01-Bas-Saint-Laurent	2023-01-02	BQ.1.1
L00572597001	EPI_ISL_16541213	03-Capitale-Nationale	2023-01-02	BQ.1.1
L00572600001	EPI_ISL_16541214	03-Capitale-Nationale	2023-01-02	BQ.1.1
L00572608001	EPI_ISL_16541217	03-Capitale-Nationale	2023-01-02	BQ.1.1.3
L00572767001	unavailable_14347	09-Cote-Nord	2023-01-02	BQ.1.1.7
L00572786001	EPI_ISL_16541341	09-Cote-Nord	2023-01-02	BQ.1.1.7
L00572795001	EPI_ISL_16541343	09-Cote-Nord	2023-01-02	BQ.1.1.7
L00572810001	EPI_ISL_16541344	09-Cote-Nord	2023-01-02	BQ.1.22
L00572815001	EPI_ISL_16541345	09-Cote-Nord	2023-01-02	CH.1.1.2
L00572820001	EPI_ISL_16541346	09-Cote-Nord	2023-01-02	BQ.1.1.7
L00572848001	EPI_ISL_16541247	09-Cote-Nord	2023-01-02	BA.5.2.6
L00572880001	EPI_ISL_16541348	03-Capitale-Nationale	2023-01-02	BQ.1.1
L00572914001	EPI_ISL_16541349	03-Capitale-Nationale	2023-01-02	BQ.1.1
L00572952001	EPI_ISL_16619245	13-Laval	2023-01-02	BQ.1.1
L00572961001	EPI_ISL_16541350	06-Montreal	2023-01-02	BQ.1.1
L00572969001	EPI_ISL_16541351	06-Montreal	2023-01-02	BQ.1.1.4
L00572972001	EPI_ISL_16541352	03-Capitale-Nationale	2023-01-02	BQ.1.1
L00572974001	EPI_ISL_16541353	06-Montreal	2023-01-02	BQ.1.1.1
L00572976001	EPI_ISL_16619246	13-Laval	2023-01-02	BQ.1.1
L00572978001	EPI_ISL_16541354	06-Montreal	2023-01-02	BQ.1.1
L00572980001	EPI_ISL_16541355	03-Capitale-Nationale	2023-01-02	BQ.1.1
L00572981001	EPI_ISL_16541356	06-Montreal	2023-01-02	BQ.1.1.7
L00572983001	EPI_ISL_16541357	06-Montreal	2023-01-02	XBB.1.5
L00572996001	EPI_ISL_16541359	03-Capitale-Nationale	2023-01-02	BQ.1.1
L00573016001	EPI_ISL_16541362	03-Capitale-Nationale	2023-01-02	BQ.1.1
L00573020001	EPI_ISL_16541363	03-Capitale-Nationale	2023-01-02	BQ.1.1
L00573022001	EPI_ISL_16541364	03-Capitale-Nationale	2023-01-02	XBF
L00573023001	EPI_ISL_16541365	03-Capitale-Nationale	2023-01-02	BQ.1.1
L00573030001	EPI_ISL_16541368	03-Capitale-Nationale	2023-01-02	BQ.1.1
L00573031001	EPI_ISL_16541369	03-Capitale-Nationale	2023-01-02	BQ.1.1
L00573034001	EPI_ISL_16541371	03-Capitale-Nationale	2023-01-02	BQ.1.1
L00573037001	unavailable_14374	03-Capitale-Nationale	2023-01-02	DB.1
L00573041001	EPI_ISL_16541373	03-Capitale-Nationale	2023-01-02	BQ.1.1
L00573042001	EPI_ISL_16541374	06-Montreal	2023-01-02	XBB.1.5
L00573045001	EPI_ISL_16541375	03-Capitale-Nationale	2023-01-02	BQ.1.1.4
L00573052001	EPI_ISL_16541378	03-Capitale-Nationale	2023-01-02	XBB.1
L00573060001	EPI_ISL_16541382	03-Capitale-Nationale	2023-01-02	BQ.1.1
L00573063001	unavailable_14380	06-Montreal	2023-01-02	BQ.1.1
L00573066001	EPI_ISL_16541383	03-Capitale-Nationale	2023-01-02	BQ.1.1
L00573068001	unavailable_14382	06-Montreal	2023-01-02	BQ.1.1
L00573070001	EPI_ISL_16541384	03-Capitale-Nationale	2023-01-02	BQ.1.1
L00573098001	EPI_ISL_16541387	03-Capitale-Nationale	2023-01-02	BQ.1.1.4
L00573182001	EPI_ISL_16541391	06-Montreal	2023-01-02	BQ.1.1
L00573184001	EPI_ISL_16541392	06-Montreal	2023-01-02	BQ.1.2
L00573186001	EPI_ISL_16541393	06-Montreal	2023-01-02	BQ.1.2
L00573188001	EPI_ISL_16541394	06-Montreal	2023-01-02	XBB.2
L00573190001	EPI_ISL_16541395	06-Montreal	2023-01-02	BQ.1.2
L00573193001	EPI_ISL_16541396	06-Montreal	2023-01-02	BQ.1.2
L00573200001	EPI_ISL_16541398	06-Montreal	2023-01-02	BF.7.6
L00571521001	EPI_ISL_16509948	06-Montreal	2023-01-03	BQ.1
L00571581001	EPI_ISL_16509964	13-Laval	2023-01-03	BQ.1.1
L00571823001	EPI_ISL_16509931	06-Montreal	2023-01-03	BQ.1.2
L00571831001	EPI_ISL_16509889	06-Montreal	2023-01-03	BQ.1.1.4
L00571848001	EPI_ISL_16509979	06-Montreal	2023-01-03	BQ.1.1.4
L00571851001	EPI_ISL_16510095	06-Montreal	2023-01-03	BQ.1.2
L00571882001	EPI_ISL_16509906	06-Montreal	2023-01-03	BQ.1
L00571889001	EPI_ISL_16509897	06-Montreal	2023-01-03	BQ.1.1
L00571997001	EPI_ISL_16510128	06-Montreal	2023-01-03	BQ.1.1
L00571999001	EPI_ISL_16509977	06-Montreal	2023-01-03	BQ.1.1
L00572001001	EPI_ISL_16509935	06-Montreal	2023-01-03	BA.5.2
L00572002001	EPI_ISL_16510074	06-Montreal	2023-01-03	BQ.1.13
L00572012001	EPI_ISL_16509871	06-Montreal	2023-01-03	BQ.1.1.1
L00572271001	EPI_ISL_16510102	03-Capitale-Nationale	2023-01-03	BQ.1.1
L00572279001	EPI_ISL_16509941	03-Capitale-Nationale	2023-01-03	BQ.1.12
L00572284001	unavailable_14407	03-Capitale-Nationale	2023-01-03	BQ.1
L00572293001	EPI_ISL_16510051	03-Capitale-Nationale	2023-01-03	BQ.1.1
L00572406001	EPI_ISL_16510111	06-Montreal	2023-01-03	CH.1.1
L00572455001	EPI_ISL_16510084	03-Capitale-Nationale	2023-01-03	BQ.1.1.1
L00572468001	EPI_ISL_16509939	03-Capitale-Nationale	2023-01-03	XBB.1.5
L00572470001	EPI_ISL_16510020	03-Capitale-Nationale	2023-01-03	BQ.1.1
L00572520001	EPI_ISL_16541192	03-Capitale-Nationale	2023-01-03	BQ.1.1
L00572522001	unavailable_14414	03-Capitale-Nationale	2023-01-03	BQ.1.1.10
L00572525001	unavailable_14415	03-Capitale-Nationale	2023-01-03	BQ.1.1
L00572527001	unavailable_14416	03-Capitale-Nationale	2023-01-03	BQ.1.1
L00572530001	EPI_ISL_16541193	03-Capitale-Nationale	2023-01-03	XBB.1.5
L00572532001	unavailable_14418	03-Capitale-Nationale	2023-01-03	BQ.1.1
L00572534001	EPI_ISL_16541194	03-Capitale-Nationale	2023-01-03	XBF
L00572566001	EPI_ISL_16541208	03-Capitale-Nationale	2023-01-03	BQ.1.1
L00572567001	EPI_ISL_16619222	01-Bas-Saint-Laurent	2023-01-03	BQ.1.1
L00572568001	EPI_ISL_16619223	01-Bas-Saint-Laurent	2023-01-03	BQ.1.1
L00572570001	EPI_ISL_16541338	01-Bas-Saint-Laurent	2023-01-03	BQ.1
L00572571001	EPI_ISL_16541209	01-Bas-Saint-Laurent	2023-01-03	BA.5.2.1
L00572572001	EPI_ISL_16541210	01-Bas-Saint-Laurent	2023-01-03	BQ.1.1
L00572592001	unavailable_14426	03-Capitale-Nationale	2023-01-03	BQ.1.1
L00572594001	EPI_ISL_16541212	03-Capitale-Nationale	2023-01-03	BQ.1.3
L00572604001	EPI_ISL_16541215	03-Capitale-Nationale	2023-01-03	BQ.1.1
L00572610001	EPI_ISL_16541218	03-Capitale-Nationale	2023-01-03	BQ.1.1.15
L00572826001	EPI_ISL_16541347	09-Cote-Nord	2023-01-03	CH.1.1.2
L00572988001	EPI_ISL_16541358	03-Capitale-Nationale	2023-01-03	BQ.1.1
L00573007001	EPI_ISL_16541360	03-Capitale-Nationale	2023-01-03	BQ.1.1
L00573011001	EPI_ISL_16541361	03-Capitale-Nationale	2023-01-03	BQ.1.1
L00573025001	EPI_ISL_16541366	03-Capitale-Nationale	2023-01-03	BQ.1.1
L00573028001	EPI_ISL_16541367	03-Capitale-Nationale	2023-01-03	BQ.1.1.2
L00573033001	EPI_ISL_16541370	03-Capitale-Nationale	2023-01-03	XBF
L00573036001	EPI_ISL_16541372	03-Capitale-Nationale	2023-01-03	BQ.1.1
L00573043001	unavailable_14438	06-Montreal	2023-01-03	BA.5.1.27
L00573048001	EPI_ISL_16541376	06-Montreal	2023-01-03	BQ.1.10.1
L00573049001	unavailable_14440	06-Montreal	2023-01-03	BQ.1.1.18
L00573051001	EPI_ISL_16541377	06-Montreal	2023-01-03	BQ.1.5
L00573055001	EPI_ISL_16541379	06-Montreal	2023-01-03	BQ.1.1
L00573056001	EPI_ISL_16541380	06-Montreal	2023-01-03	BN.1
L00573059001	EPI_ISL_16541381	06-Montreal	2023-01-03	BQ.1.1
L00573093001	EPI_ISL_16541385	03-Capitale-Nationale	2023-01-03	BQ.1.1
L00573096001	EPI_ISL_16541386	03-Capitale-Nationale	2023-01-03	BQ.1.1
L00573171001	EPI_ISL_16541388	06-Montreal	2023-01-03	BQ.1.2
L00573174001	EPI_ISL_16541389	06-Montreal	2023-01-03	XBB.1.5
L00573179001	EPI_ISL_16541390	06-Montreal	2023-01-03	BQ.1.1
L00573198001	EPI_ISL_16541397	06-Montreal	2023-01-03	BQ.1.13
L00573899001	EPI_ISL_16619387	06-Montreal	2023-01-07	BQ.1.1.4
L00574011001	EPI_ISL_16619255	06-Montreal	2023-01-08	BQ.1.1.1
L00574012001	EPI_ISL_16619456	06-Montreal	2023-01-08	BQ.1.1
L00574013001	EPI_ISL_16619547	06-Montreal	2023-01-08	BQ.1.1
L00574014001	EPI_ISL_16619455	06-Montreal	2023-01-08	BQ.1.1
L00574026001	EPI_ISL_16540973	06-Montreal	2023-01-08	BQ.1
L00574063001	unavailable_14457	07-Outaouais	2023-01-08	BA.5.2.1
L00574064001	EPI_ISL_16619344	07-Outaouais	2023-01-08	BQ.1.1
L00574065001	EPI_ISL_16619249	07-Outaouais	2023-01-08	BE.1.2.1
L00574370001	unavailable_14460	13-Laval	2023-01-08	XBB.1.5
L00574377001	EPI_ISL_16732328	13-Laval	2023-01-08	XBB.1.5
L00574405001	EPI_ISL_16619464	13-Laval	2023-01-08	XBB.1.5
L00574412001	EPI_ISL_16619473	13-Laval	2023-01-08	BQ.1.1
L00574418001	EPI_ISL_16619549	13-Laval	2023-01-08	BQ.1.1
L00574423001	EPI_ISL_16619555	13-Laval	2023-01-08	BQ.1.1
L00574612001	EPI_ISL_16619319	06-Montreal	2023-01-08	BQ.1.1
L00574621001	EPI_ISL_16619437	06-Montreal	2023-01-08	BQ.1.1.4
L00574628001	EPI_ISL_16619265	06-Montreal	2023-01-08	BQ.1.1.18
L00574640001	EPI_ISL_16619346	06-Montreal	2023-01-08	BQ.1.1
L00574643001	EPI_ISL_16619424	06-Montreal	2023-01-08	CL.1
L00574645001	EPI_ISL_16619477	06-Montreal	2023-01-08	BQ.1.1.3
L00574650001	EPI_ISL_16619497	06-Montreal	2023-01-08	BQ.1.1
L00574651001	EPI_ISL_16619438	06-Montreal	2023-01-08	BQ.1.1.4
L00574652001	EPI_ISL_16619291	06-Montreal	2023-01-08	BQ.1.1.18
L00574657001	EPI_ISL_16619267	06-Montreal	2023-01-08	BQ.1.1.4
L00574658001	EPI_ISL_16619430	06-Montreal	2023-01-08	BQ.1.1.4
L00574665001	EPI_ISL_16619434	06-Montreal	2023-01-08	BQ.1.1.5
L00574666001	EPI_ISL_16619537	06-Montreal	2023-01-08	BQ.1.1.4
L00574670001	EPI_ISL_16619467	06-Montreal	2023-01-08	BQ.1.1.4
L00574673001	EPI_ISL_16619297	06-Montreal	2023-01-08	BE.10
L00574698001	EPI_ISL_16689918	06-Montreal	2023-01-08	BQ.1.1
L00574700001	unavailable_14482	06-Montreal	2023-01-08	BQ.1.1
L00575606001	EPI_ISL_16689956	06-Montreal	2023-01-08	BF.7
L00573670001	EPI_ISL_16540918	06-Montreal	2023-01-09	BW.1.1
L00573672001	EPI_ISL_16540919	06-Montreal	2023-01-09	XBB.1.5
L00573677001	EPI_ISL_16540921	06-Montreal	2023-01-09	BQ.1.1
L00573679001	EPI_ISL_16540922	06-Montreal	2023-01-09	BQ.1.1
L00573839001	EPI_ISL_16540938	06-Montreal	2023-01-09	BQ.1.1
L00573842001	EPI_ISL_16540939	06-Montreal	2023-01-09	BA.5.1
L00573846001	EPI_ISL_16540917	13-Laval	2023-01-09	BQ.1.1
L00573848001	EPI_ISL_16540940	06-Montreal	2023-01-09	BQ.1.1
L00573851001	EPI_ISL_16540941	06-Montreal	2023-01-09	BQ.1.1
L00574005001	EPI_ISL_16540965	01-Bas-Saint-Laurent	2023-01-09	BQ.1.1
L00574006001	EPI_ISL_16540966	01-Bas-Saint-Laurent	2023-01-09	BQ.1.1
L00574007001	EPI_ISL_16540967	01-Bas-Saint-Laurent	2023-01-09	BQ.1.1
L00574008001	unavailable_14496	06-Montreal	2023-01-09	BQ.1.1
L00574021001	EPI_ISL_16540970	06-Montreal	2023-01-09	BQ.1.1
L00574023001	EPI_ISL_16540971	06-Montreal	2023-01-09	BQ.1.1
L00574024001	unavailable_14499	06-Montreal	2023-01-09	BQ.1.1
L00574025001	EPI_ISL_16540972	06-Montreal	2023-01-09	BQ.1.1
L00574028001	EPI_ISL_16689897	01-Bas-Saint-Laurent	2023-01-09	BQ.1.1
L00574029001	EPI_ISL_16540974	01-Bas-Saint-Laurent	2023-01-09	BQ.1.1
L00574030001	unavailable_14503	01-Bas-Saint-Laurent	2023-01-09	BQ.1.1
L00574033001	EPI_ISL_16540975	07-Outaouais	2023-01-09	BQ.1.1
L00574034001	unavailable_14505	07-Outaouais	2023-01-09	BQ.1.1
L00574035001	EPI_ISL_16540976	07-Outaouais	2023-01-09	BE.1.2.1
L00574037001	EPI_ISL_16540977	07-Outaouais	2023-01-09	BQ.1.1
L00574038001	EPI_ISL_16540978	07-Outaouais	2023-01-09	BQ.1.22
L00574039001	EPI_ISL_16540979	07-Outaouais	2023-01-09	BQ.1.1.10
L00574041001	EPI_ISL_16540980	07-Outaouais	2023-01-09	BQ.1.1
L00574043001	unavailable_14511	07-Outaouais	2023-01-09	BQ.1.1
L00574044001	EPI_ISL_16540981	07-Outaouais	2023-01-09	BA.5.2.1
L00574045001	EPI_ISL_16540982	07-Outaouais	2023-01-09	BA.5.2.1
L00574047001	EPI_ISL_16541006	07-Outaouais	2023-01-09	BA.5.2.1
L00574048001	unavailable_14515	07-Outaouais	2023-01-09	BA.5.2.1
L00574049001	EPI_ISL_16541004	07-Outaouais	2023-01-09	BA.5.2.1
L00574050001	unavailable_14517	07-Outaouais	2023-01-09	BQ.1.1.1
L00574051001	unavailable_14518	07-Outaouais	2023-01-09	BQ.1.1
L00574052001	EPI_ISL_16540984	07-Outaouais	2023-01-09	BQ.1.1.10
L00574053001	EPI_ISL_16540985	07-Outaouais	2023-01-09	BQ.1.1
L00574054001	EPI_ISL_16540986	07-Outaouais	2023-01-09	BQ.1.25
L00574055001	unavailable_14522	07-Outaouais	2023-01-09	BQ.1.1.10
L00574056001	EPI_ISL_16540987	07-Outaouais	2023-01-09	BA.5.3.1
L00574057001	EPI_ISL_16540988	07-Outaouais	2023-01-09	BQ.1.22
L00574059001	EPI_ISL_16540989	07-Outaouais	2023-01-09	BQ.1.22
L00574060001	EPI_ISL_16540990	07-Outaouais	2023-01-09	BQ.1
L00574061001	unavailable_14527	07-Outaouais	2023-01-09	BQ.1.1
L00574062001	unavailable_14528	07-Outaouais	2023-01-09	BQ.1.1
L00574320001	EPI_ISL_16689903	13-Laval	2023-01-09	BQ.1.1.1
L00574351001	unavailable_14530	09-Cote-Nord	2023-01-09	BQ.1.10
L00574353001	unavailable_14531	09-Cote-Nord	2023-01-09	BE.1.2
L00574356001	EPI_ISL_16619350	09-Cote-Nord	2023-01-09	BQ.1.14
L00574358001	unavailable_14533	09-Cote-Nord	2023-01-09	BQ.1.10
L00574365001	unavailable_14534	09-Cote-Nord	2023-01-09	BA.5.2.1
L00574367001	EPI_ISL_16619262	09-Cote-Nord	2023-01-09	BQ.1.1
L00574369001	EPI_ISL_16619316	09-Cote-Nord	2023-01-09	BQ.1.12
L00574372001	EPI_ISL_16619453	09-Cote-Nord	2023-01-09	BE.1.2
L00574375001	unavailable_14538	09-Cote-Nord	2023-01-09	BQ.1.1
L00574376001	EPI_ISL_16619379	09-Cote-Nord	2023-01-09	BQ.1.1.7
L00574378001	EPI_ISL_16619447	09-Cote-Nord	2023-01-09	BQ.1.1.7
L00574381001	EPI_ISL_16619503	09-Cote-Nord	2023-01-09	BQ.1.1.7
L00574383001	EPI_ISL_16619528	09-Cote-Nord	2023-01-09	BQ.1.1.7
L00574386001	EPI_ISL_16619336	09-Cote-Nord	2023-01-09	BQ.1.1.7
L00574387001	EPI_ISL_16619337	09-Cote-Nord	2023-01-09	BQ.1.1
L00574388001	EPI_ISL_16619501	09-Cote-Nord	2023-01-09	CH.1.1.2
L00574393001	unavailable_14546	09-Cote-Nord	2023-01-09	BQ.1.1
L00574395001	unavailable_14547	09-Cote-Nord	2023-01-09	BE.1.1
L00574399001	EPI_ISL_16619304	09-Cote-Nord	2023-01-09	BQ.1.1.7
L00574401001	EPI_ISL_16619398	09-Cote-Nord	2023-01-09	BQ.1.1
L00574403001	unavailable_14550	06-Montreal	2023-01-09	BA.2
L00574408001	EPI_ISL_16619361	13-Laval	2023-01-09	XBB.1.5
L00574415001	EPI_ISL_16619563	13-Laval	2023-01-09	BQ.1.1
L00574439001	EPI_ISL_16619525	13-Laval	2023-01-09	BQ.1.1
L00574441001	EPI_ISL_16619320	13-Laval	2023-01-09	CH.1.1.2
L00574446001	EPI_ISL_16619405	13-Laval	2023-01-09	BQ.1.1
L00574447001	unavailable_14556	13-Laval	2023-01-09	BQ.1.1
L00574455001	EPI_ISL_16619341	13-Laval	2023-01-09	BQ.1.10.1
L00574458001	EPI_ISL_16619410	13-Laval	2023-01-09	BQ.1.10.1
L00574460001	EPI_ISL_16619482	13-Laval	2023-01-09	BQ.1.1
L00574463001	EPI_ISL_16619314	13-Laval	2023-01-09	BQ.1.10.1
L00574464001	unavailable_14561	13-Laval	2023-01-09	BQ.1.10
L00574466001	EPI_ISL_16619332	13-Laval	2023-01-09	BQ.1.10.1
L00574467001	unavailable_14563	13-Laval	2023-01-09	BQ.1.10.1
L00574468001	EPI_ISL_16619510	13-Laval	2023-01-09	BQ.1.11
L00574470001	EPI_ISL_16619378	13-Laval	2023-01-09	BQ.1.1
L00574473001	EPI_ISL_16619551	13-Laval	2023-01-09	BQ.1.10.1
L00574476001	EPI_ISL_16619388	13-Laval	2023-01-09	BQ.1.10.1
L00574480001	EPI_ISL_16619506	13-Laval	2023-01-09	BQ.1.10.1
L00574481001	EPI_ISL_16619560	13-Laval	2023-01-09	BQ.1.1
L00574484001	EPI_ISL_16619252	13-Laval	2023-01-09	BQ.1.10.1
L00574486001	EPI_ISL_16619538	13-Laval	2023-01-09	XBB.1.5
L00574490001	EPI_ISL_16619531	13-Laval	2023-01-09	BQ.1.1
L00574505001	EPI_ISL_16619277	13-Laval	2023-01-09	BQ.1.11
L00574508001	EPI_ISL_16619502	13-Laval	2023-01-09	BQ.1.1
L00574512001	EPI_ISL_16619516	13-Laval	2023-01-09	XBB.1
L00574513001	EPI_ISL_16619507	13-Laval	2023-01-09	BQ.1.1
L00574514001	EPI_ISL_16619559	13-Laval	2023-01-09	BQ.1.1
L00574515001	EPI_ISL_16689910	13-Laval	2023-01-09	XBB.1.5
L00574602001	EPI_ISL_16619391	06-Montreal	2023-01-09	BQ.1.1.3
L00574605001	EPI_ISL_16619358	06-Montreal	2023-01-09	BQ.1.15
L00574610001	EPI_ISL_16619375	06-Montreal	2023-01-09	BQ.1.1.3
L00574625001	EPI_ISL_16619330	06-Montreal	2023-01-09	BQ.1.1.3
L00574632001	EPI_ISL_16619357	06-Montreal	2023-01-09	BQ.1.1.3
L00574646001	EPI_ISL_16619313	06-Montreal	2023-01-09	BQ.1.1.3
L00574647001	unavailable_14585	06-Montreal	2023-01-09	BQ.1.1
L00574648001	EPI_ISL_16619513	06-Montreal	2023-01-09	BQ.1.1
L00574655001	EPI_ISL_16619448	06-Montreal	2023-01-09	BQ.1.1.3
L00574656001	EPI_ISL_16619486	06-Montreal	2023-01-09	BQ.1.1
L00574659001	EPI_ISL_16619323	06-Montreal	2023-01-09	BQ.1.1
L00574660001	unavailable_14590	06-Montreal	2023-01-09	BQ.1.1
L00574661001	EPI_ISL_16619393	06-Montreal	2023-01-09	BQ.1.1
L00574662001	EPI_ISL_16619353	06-Montreal	2023-01-09	BQ.1.10.1
L00574667001	unavailable_14593	06-Montreal	2023-01-09	BQ.1.1
L00574668001	EPI_ISL_16619562	06-Montreal	2023-01-09	BQ.1.1.3
L00574675001	EPI_ISL_16619418	06-Montreal	2023-01-09	BQ.1
L00574676001	EPI_ISL_16619553	06-Montreal	2023-01-09	CK.2.1.1
L00574677001	EPI_ISL_16619356	06-Montreal	2023-01-09	BQ.1.1
L00574678001	EPI_ISL_16619301	06-Montreal	2023-01-09	BQ.1.1
L00574683001	EPI_ISL_16619299	06-Montreal	2023-01-09	BA.5.2.24
L00574684001	EPI_ISL_16619546	06-Montreal	2023-01-09	BQ.1.10
L00574686001	unavailable_14601	13-Laval	2023-01-09	BQ.1.1
L00574687001	EPI_ISL_16619425	06-Montreal	2023-01-09	BQ.1.1
L00574688001	EPI_ISL_16619561	06-Montreal	2023-01-09	BQ.1.1
L00574689001	unavailable_14604	13-Laval	2023-01-09	XBB.1.5
L00574690001	EPI_ISL_16689917	13-Laval	2023-01-09	BF.13
L00574691001	EPI_ISL_16619407	06-Montreal	2023-01-09	BQ.1.10
L00574692001	EPI_ISL_16619259	06-Montreal	2023-01-09	BQ.1.1
L00574694001	EPI_ISL_16619273	06-Montreal	2023-01-09	BQ.1.1
L00574703001	EPI_ISL_16619390	06-Montreal	2023-01-09	BA.5.2.1
L00574706001	EPI_ISL_16619385	06-Montreal	2023-01-09	BQ.1.1
L00574714001	EPI_ISL_16619450	06-Montreal	2023-01-09	BQ.1.1.4
L00574717001	EPI_ISL_16619449	06-Montreal	2023-01-09	BQ.1.1
L00574720001	unavailable_14613	06-Montreal	2023-01-09	BQ.1.2
L00574752001	EPI_ISL_16689924	06-Montreal	2023-01-09	BQ.1.10
L00574778001	EPI_ISL_16619422	01-Bas-Saint-Laurent	2023-01-09	BA.4.6.5
L00574782001	EPI_ISL_16619534	01-Bas-Saint-Laurent	2023-01-09	BQ.1.1.7
L00574785001	EPI_ISL_16619475	01-Bas-Saint-Laurent	2023-01-09	BQ.1.1
L00574787001	EPI_ISL_16689925	01-Bas-Saint-Laurent	2023-01-09	BQ.1.1
L00574789001	EPI_ISL_16689926	01-Bas-Saint-Laurent	2023-01-09	BQ.1.1
L00574792001	unavailable_14620	01-Bas-Saint-Laurent	2023-01-09	BF.7
L00574793001	EPI_ISL_16619253	01-Bas-Saint-Laurent	2023-01-09	BF.26
L00574799001	unavailable_14622	01-Bas-Saint-Laurent	2023-01-09	BA.5.1.1
L00574813001	unavailable_14623	01-Bas-Saint-Laurent	2023-01-09	BF.26
L00574814001	EPI_ISL_16689931	01-Bas-Saint-Laurent	2023-01-09	BQ.1.1
L00574833001	EPI_ISL_16689933	01-Bas-Saint-Laurent	2023-01-09	BF.26
L00574836001	EPI_ISL_16689934	01-Bas-Saint-Laurent	2023-01-09	BF.26
L00574838001	EPI_ISL_16689935	01-Bas-Saint-Laurent	2023-01-09	BQ.1.1
L00574843001	unavailable_14628	01-Bas-Saint-Laurent	2023-01-09	BQ.1.1
L00574844001	EPI_ISL_16689936	01-Bas-Saint-Laurent	2023-01-09	BF.26
L00574981001	EPI_ISL_16619296	03-Capitale-Nationale	2023-01-09	CH.1.1
L00574984001	EPI_ISL_16619517	03-Capitale-Nationale	2023-01-09	DB.1
L00574988001	unavailable_14632	03-Capitale-Nationale	2023-01-09	BQ.1.10
L00574991001	EPI_ISL_16619460	03-Capitale-Nationale	2023-01-09	BQ.1
L00574994001	EPI_ISL_16619521	03-Capitale-Nationale	2023-01-09	CH.1.1.1
L00574999001	EPI_ISL_16619530	03-Capitale-Nationale	2023-01-09	BQ.1.1
L00575003001	EPI_ISL_16619527	03-Capitale-Nationale	2023-01-09	BQ.1.1
L00575008001	EPI_ISL_16619260	03-Capitale-Nationale	2023-01-09	BQ.1.1
L00575010001	EPI_ISL_16619435	03-Capitale-Nationale	2023-01-09	BQ.1.1
L00575012001	EPI_ISL_16619254	03-Capitale-Nationale	2023-01-09	XBB.1.5
L00575013001	EPI_ISL_16619540	03-Capitale-Nationale	2023-01-09	BQ.1.1
L00575016001	unavailable_14641	03-Capitale-Nationale	2023-01-09	BQ.1.1
L00575017001	EPI_ISL_16619404	03-Capitale-Nationale	2023-01-09	BQ.1.1
L00575022001	EPI_ISL_16619465	03-Capitale-Nationale	2023-01-09	BQ.1.1
L00575023001	EPI_ISL_16619485	03-Capitale-Nationale	2023-01-09	BQ.1.12
L00575026001	EPI_ISL_16619493	03-Capitale-Nationale	2023-01-09	BN.1.3.1
L00575029001	EPI_ISL_16619402	03-Capitale-Nationale	2023-01-09	XBB.1.5
L00575030001	EPI_ISL_16619290	03-Capitale-Nationale	2023-01-09	BQ.1.1
L00575032001	EPI_ISL_16619446	03-Capitale-Nationale	2023-01-09	BQ.1.1
L00575034001	EPI_ISL_16619432	03-Capitale-Nationale	2023-01-09	BQ.1.1
L00575036001	EPI_ISL_16619281	03-Capitale-Nationale	2023-01-09	BQ.1.1
L00575042001	EPI_ISL_16619454	03-Capitale-Nationale	2023-01-09	BQ.1.1
L00575044001	EPI_ISL_16619440	03-Capitale-Nationale	2023-01-09	BQ.1
L00575048001	unavailable_14653	03-Capitale-Nationale	2023-01-09	BQ.1
L00575052001	EPI_ISL_16619294	03-Capitale-Nationale	2023-01-09	BQ.1.1
L00575056001	EPI_ISL_16619324	03-Capitale-Nationale	2023-01-09	XAY.3
L00575059001	EPI_ISL_16619496	03-Capitale-Nationale	2023-01-09	BQ.1.16
L00575064001	EPI_ISL_16619494	03-Capitale-Nationale	2023-01-09	BQ.1.1.4
L00575067001	unavailable_14658	03-Capitale-Nationale	2023-01-09	BQ.1.1
L00575071001	EPI_ISL_16619261	03-Capitale-Nationale	2023-01-09	BQ.1.1
L00575072001	EPI_ISL_16619492	03-Capitale-Nationale	2023-01-09	BQ.1.1
L00575073001	EPI_ISL_16619436	03-Capitale-Nationale	2023-01-09	BQ.1.1
L00575076001	EPI_ISL_16619535	03-Capitale-Nationale	2023-01-09	BQ.1.1.18
L00575078001	unavailable_14663	03-Capitale-Nationale	2023-01-09	CH.1.1.2
L00575089001	EPI_ISL_16619539	03-Capitale-Nationale	2023-01-09	BA.4.6
L00575279001	EPI_ISL_16619544	06-Montreal	2023-01-09	BQ.1.1
L00575291001	EPI_ISL_16619409	06-Montreal	2023-01-09	BQ.1.15
L00575298001	EPI_ISL_16619413	06-Montreal	2023-01-09	BQ.1.1.1
L00575306001	EPI_ISL_16619264	06-Montreal	2023-01-09	BQ.1.1
L00575311001	EPI_ISL_16619386	06-Montreal	2023-01-09	BQ.1.1
L00575316001	EPI_ISL_16619287	06-Montreal	2023-01-09	BQ.1.1
L00575319001	EPI_ISL_16619288	06-Montreal	2023-01-09	BQ.1.2
L00575322001	unavailable_14672	06-Montreal	2023-01-09	BQ.1.1
L00575324001	EPI_ISL_16619520	06-Montreal	2023-01-09	BQ.1.1
L00575325001	EPI_ISL_16619550	06-Montreal	2023-01-09	BQ.1.1
L00575326001	EPI_ISL_16619421	06-Montreal	2023-01-09	BQ.1.1
L00575328001	EPI_ISL_16619365	06-Montreal	2023-01-09	BQ.1.12
L00575329001	EPI_ISL_16619333	06-Montreal	2023-01-09	BQ.1.1
L00575330001	EPI_ISL_16619565	06-Montreal	2023-01-09	BQ.1
L00575331001	EPI_ISL_16619514	06-Montreal	2023-01-09	BQ.1.23
L00575334001	EPI_ISL_16619327	06-Montreal	2023-01-09	BQ.1.1.1
L00575336001	unavailable_14681	06-Montreal	2023-01-09	BQ.1.1
L00575399001	EPI_ISL_16619419	06-Montreal	2023-01-09	BQ.1.1
L00575403001	EPI_ISL_16619427	06-Montreal	2023-01-09	BQ.1.1
L00575405001	EPI_ISL_16619478	06-Montreal	2023-01-09	BQ.1.1
L00575406001	EPI_ISL_16619476	06-Montreal	2023-01-09	BQ.1.1
L00575408001	EPI_ISL_16619481	06-Montreal	2023-01-09	BQ.1
L00575411001	EPI_ISL_16619289	06-Montreal	2023-01-09	BQ.1.1.1
L00575414001	EPI_ISL_16619472	06-Montreal	2023-01-09	BQ.1.1.1
L00575416001	EPI_ISL_16619401	06-Montreal	2023-01-09	BQ.1.1
L00575418001	unavailable_14690	06-Montreal	2023-01-09	BQ.1.1
L00575420001	EPI_ISL_16619463	06-Montreal	2023-01-09	BQ.1.1
L00575422001	EPI_ISL_16619489	06-Montreal	2023-01-09	BQ.1.1.18
L00575423001	EPI_ISL_16619276	06-Montreal	2023-01-09	BQ.1
L00575424001	EPI_ISL_16619325	06-Montreal	2023-01-09	XBB.1.5
L00575425001	EPI_ISL_16619274	06-Montreal	2023-01-09	BQ.1.1.4
L00575428001	EPI_ISL_16619499	06-Montreal	2023-01-09	BQ.1.1
L00575429001	EPI_ISL_16619257	06-Montreal	2023-01-09	BQ.1.1.1
L00575432001	EPI_ISL_16619322	06-Montreal	2023-01-09	BA.5.2.1
L00575433001	unavailable_14699	06-Montreal	2023-01-09	BQ.1.1
L00575498001	EPI_ISL_16619400	03-Capitale-Nationale	2023-01-09	XBB.1.5
L00575511001	EPI_ISL_16619311	03-Capitale-Nationale	2023-01-09	BQ.1.1.1
L00575515001	EPI_ISL_16619285	03-Capitale-Nationale	2023-01-09	CH.1.1.2
L00575520001	EPI_ISL_16619417	03-Capitale-Nationale	2023-01-09	BQ.1.1
L00575563001	unavailable_14704	03-Capitale-Nationale	2023-01-09	BQ.1.1
L00575566001	EPI_ISL_16619471	03-Capitale-Nationale	2023-01-09	BQ.1.1
L00575569001	EPI_ISL_16619487	03-Capitale-Nationale	2023-01-09	BQ.1.1
L00573675001	EPI_ISL_16540920	06-Montreal	2023-01-10	CM.8.1
L00574016001	EPI_ISL_16540968	06-Montreal	2023-01-10	BQ.1.1
L00574017001	EPI_ISL_16540969	06-Montreal	2023-01-10	BQ.1.1
L00574018001	EPI_ISL_16689893	13-Laval	2023-01-10	BQ.1.1
L00574019001	EPI_ISL_16689894	13-Laval	2023-01-10	BQ.1.1
L00574020001	EPI_ISL_16689895	13-Laval	2023-01-10	BQ.1.1
L00574345001	EPI_ISL_16689907	06-Montreal	2023-01-10	BQ.1.1
L00574396001	EPI_ISL_16619564	06-Montreal	2023-01-10	XBB.1.5
L00574417001	EPI_ISL_16619384	09-Cote-Nord	2023-01-10	BQ.1.1.7
L00574493001	EPI_ISL_16619360	13-Laval	2023-01-10	BQ.1.1
L00574494001	EPI_ISL_16619310	13-Laval	2023-01-10	BQ.1.1
L00574697001	EPI_ISL_16619504	06-Montreal	2023-01-10	BF.14
L00574701001	EPI_ISL_16619414	06-Montreal	2023-01-10	BQ.1.1
L00574704001	EPI_ISL_16619552	06-Montreal	2023-01-10	BA.5.2.1
L00574712001	EPI_ISL_16619444	06-Montreal	2023-01-10	BQ.1.1.4
L00574780001	unavailable_14722	01-Bas-Saint-Laurent	2023-01-10	BF.26
L00574795001	EPI_ISL_16619321	01-Bas-Saint-Laurent	2023-01-10	BF.26
L00574801001	EPI_ISL_16689927	01-Bas-Saint-Laurent	2023-01-10	BF.26
L00574807001	EPI_ISL_16689928	01-Bas-Saint-Laurent	2023-01-10	BF.26
L00574809001	unavailable_14726	01-Bas-Saint-Laurent	2023-01-10	BQ.1.1
L00574810001	EPI_ISL_16689929	01-Bas-Saint-Laurent	2023-01-10	BF.26
L00574811001	EPI_ISL_16689930	01-Bas-Saint-Laurent	2023-01-10	CH.1.1.2
L00574829001	EPI_ISL_16689932	01-Bas-Saint-Laurent	2023-01-10	CH.1.1.2
L00575038001	EPI_ISL_16619536	03-Capitale-Nationale	2023-01-10	XBB.1.5
L00575070001	EPI_ISL_16619292	03-Capitale-Nationale	2023-01-10	BQ.1.1
L00575074001	EPI_ISL_16619542	03-Capitale-Nationale	2023-01-10	BA.5.2.13
L00575080001	EPI_ISL_16619483	03-Capitale-Nationale	2023-01-10	XBB.1.5
L00575082001	EPI_ISL_16619511	03-Capitale-Nationale	2023-01-10	BF.7
L00575085001	EPI_ISL_16619412	03-Capitale-Nationale	2023-01-10	XBB.1.5
L00575086001	EPI_ISL_16619374	03-Capitale-Nationale	2023-01-10	BQ.1.1
L00575090001	EPI_ISL_16619352	03-Capitale-Nationale	2023-01-10	BQ.1.3
L00575093001	EPI_ISL_16619351	03-Capitale-Nationale	2023-01-10	XBB.1.5
L00575094001	EPI_ISL_16619295	03-Capitale-Nationale	2023-01-10	XBB
L00575342001	EPI_ISL_16619278	06-Montreal	2023-01-10	BQ.1.1
L00575344001	EPI_ISL_16619363	06-Montreal	2023-01-10	BQ.1.1.4
L00575407001	EPI_ISL_16619369	06-Montreal	2023-01-10	BQ.1.1.1
L00575410001	EPI_ISL_16619263	06-Montreal	2023-01-10	BA.5.2.1
L00575417001	EPI_ISL_16619298	06-Montreal	2023-01-10	BQ.1.1
L00575419001	EPI_ISL_16619500	06-Montreal	2023-01-10	BQ.1.1
L00575430001	EPI_ISL_16619271	06-Montreal	2023-01-10	BQ.1.1
L00575431001	EPI_ISL_16619326	06-Montreal	2023-01-10	BQ.1.1
L00575502001	EPI_ISL_16619343	03-Capitale-Nationale	2023-01-10	BQ.1.1
L00575524001	EPI_ISL_16619362	03-Capitale-Nationale	2023-01-10	BQ.1.1
L00575560001	EPI_ISL_16619468	03-Capitale-Nationale	2023-01-10	BQ.1.10
L00575964001	EPI_ISL_16732334	06-Montreal	2023-01-15	BQ.1.10.1
L00576022001	EPI_ISL_16732338	01-Bas-Saint-Laurent	2023-01-15	BQ.1.1
L00576180001	EPI_ISL_16732351	06-Montreal	2023-01-15	BQ.1.1
L00576496001	EPI_ISL_16732369	06-Montreal	2023-01-15	BQ.1.1
L00576501001	EPI_ISL_16732371	06-Montreal	2023-01-15	BQ.1.2
L00576506001	unavailable_14756	06-Montreal	2023-01-15	BQ.1.1.1
L00576900001	EPI_ISL_16732108	13-Laval	2023-01-15	BQ.1.1
L00576974001	EPI_ISL_16690215	06-Montreal	2023-01-15	XBB.1.5
L00576975001	EPI_ISL_16690119	06-Montreal	2023-01-15	BQ.1.1.1
L00576977001	EPI_ISL_16690139	06-Montreal	2023-01-15	BQ.1.1.10
L00576979001	EPI_ISL_16690259	06-Montreal	2023-01-15	BQ.1.1
L00576981001	EPI_ISL_16690199	06-Montreal	2023-01-15	BQ.1.1.1
L00576994001	EPI_ISL_16690132	06-Montreal	2023-01-15	BQ.1.1
L00577004001	EPI_ISL_16689957	06-Montreal	2023-01-15	BQ.1.1
L00577132001	EPI_ISL_16690012	06-Montreal	2023-01-15	BQ.1.1.4
L00577133001	EPI_ISL_16689988	06-Montreal	2023-01-15	BQ.1.1
L00577137001	EPI_ISL_16690201	13-Laval	2023-01-15	BA.5.2.24
L00577141001	EPI_ISL_16690134	13-Laval	2023-01-15	BQ.1.1
L00577143001	EPI_ISL_16690153	13-Laval	2023-01-15	BQ.1.1
L00577144001	EPI_ISL_16690171	06-Montreal	2023-01-15	BA.5.2.1
L00577146001	EPI_ISL_16690005	06-Montreal	2023-01-15	BQ.1.1
L00577147001	EPI_ISL_16689985	13-Laval	2023-01-15	XBB.1.5
L00577161001	EPI_ISL_16689991	13-Laval	2023-01-15	BQ.1.10.1
L00577165001	EPI_ISL_16690030	13-Laval	2023-01-15	BQ.1.10.1
L00577173001	EPI_ISL_16689963	13-Laval	2023-01-15	BQ.1.1
L00577204001	EPI_ISL_16690016	13-Laval	2023-01-15	XBB.1.5
L00577208001	EPI_ISL_16690182	13-Laval	2023-01-15	XBB.1.5
L00577361001	EPI_ISL_16690044	06-Montreal	2023-01-15	BQ.1.1
L00577371001	unavailable_14779	06-Montreal	2023-01-15	XBB.1.5
L00577377001	EPI_ISL_16690003	03-Capitale-Nationale	2023-01-15	BQ.1.1
L00577412001	unavailable_14781	03-Capitale-Nationale	2023-01-15	BQ.1.10.1
L00577415001	EPI_ISL_16690074	03-Capitale-Nationale	2023-01-15	BQ.1.1
L00577466001	EPI_ISL_16690096	03-Capitale-Nationale	2023-01-15	BQ.1.1.1
L00577500001	EPI_ISL_16690078	03-Capitale-Nationale	2023-01-15	BQ.1.1
L00577502001	EPI_ISL_16689959	03-Capitale-Nationale	2023-01-15	BQ.1.1
L00577505001	EPI_ISL_16689986	03-Capitale-Nationale	2023-01-15	BQ.1.1
L00577506001	EPI_ISL_16689981	03-Capitale-Nationale	2023-01-15	BQ.1.1
L00577508001	EPI_ISL_16690183	03-Capitale-Nationale	2023-01-15	CH.1.1
L00577509001	EPI_ISL_16690242	03-Capitale-Nationale	2023-01-15	BQ.1
L00577520001	EPI_ISL_16690084	03-Capitale-Nationale	2023-01-15	BQ.1
L00577565001	EPI_ISL_16690184	03-Capitale-Nationale	2023-01-15	DL.1
L00577567001	EPI_ISL_16690000	03-Capitale-Nationale	2023-01-15	DL.1
L00577574001	EPI_ISL_16690219	01-Bas-Saint-Laurent	2023-01-15	BF.26
L00577575001	EPI_ISL_16690104	03-Capitale-Nationale	2023-01-15	BQ.1.1
L00577576001	EPI_ISL_16732183	01-Bas-Saint-Laurent	2023-01-15	BF.26
L00577578001	EPI_ISL_16732184	01-Bas-Saint-Laurent	2023-01-15	BF.26
L00577580001	EPI_ISL_16690218	03-Capitale-Nationale	2023-01-15	BQ.1.1
L00577581001	unavailable_14798	01-Bas-Saint-Laurent	2023-01-15	BF.26
L00577582001	EPI_ISL_16732134	01-Bas-Saint-Laurent	2023-01-15	BQ.1.1
L00577583001	EPI_ISL_16690221	03-Capitale-Nationale	2023-01-15	BQ.1.1
L00577586001	EPI_ISL_16732185	03-Capitale-Nationale	2023-01-15	BQ.1.1
L00577588001	unavailable_14802	01-Bas-Saint-Laurent	2023-01-15	CH.1.1.2
L00577590001	unavailable_14803	01-Bas-Saint-Laurent	2023-01-15	CH.1.1.2
L00577597001	EPI_ISL_16732188	03-Capitale-Nationale	2023-01-15	BE.10
L00577687001	EPI_ISL_16690122	06-Montreal	2023-01-15	BQ.1.1
L00577689001	unavailable_14806	06-Montreal	2023-01-15	BQ.1.27
L00577691001	EPI_ISL_16690056	06-Montreal	2023-01-15	BQ.1.1
L00577694001	EPI_ISL_16690127	06-Montreal	2023-01-15	BQ.1.1
L00577719001	EPI_ISL_16690143	06-Montreal	2023-01-15	BQ.1.1.4
L00577723001	EPI_ISL_16690187	06-Montreal	2023-01-15	BQ.1.1
L00577736001	EPI_ISL_16690188	06-Montreal	2023-01-15	BQ.1.1
L00577740001	EPI_ISL_16690251	06-Montreal	2023-01-15	BQ.1.2
L00577772001	EPI_ISL_16690250	06-Montreal	2023-01-15	XBB.1.5
L00577780001	EPI_ISL_16690050	06-Montreal	2023-01-15	BQ.1.1
L00577783001	EPI_ISL_16690166	06-Montreal	2023-01-15	BQ.1.1
L00577848001	EPI_ISL_16732208	03-Capitale-Nationale	2023-01-15	XBB.1.5
L00577959001	EPI_ISL_16732230	03-Capitale-Nationale	2023-01-15	BQ.1.10.1
L00577964001	unavailable_14818	03-Capitale-Nationale	2023-01-15	BQ.1.10.1
L00577969001	EPI_ISL_16732231	03-Capitale-Nationale	2023-01-15	BF.7
L00577971001	EPI_ISL_16732232	03-Capitale-Nationale	2023-01-15	BQ.1.1
L00577975001	EPI_ISL_16732233	03-Capitale-Nationale	2023-01-15	BF.7
L00576179001	EPI_ISL_16732350	06-Montreal	2023-01-16	BQ.1.1
L00576425001	EPI_ISL_16732354	06-Montreal	2023-01-16	BQ.1.1
L00576498001	EPI_ISL_16732370	06-Montreal	2023-01-16	BQ.1.1
L00576503001	EPI_ISL_16732372	06-Montreal	2023-01-16	BQ.1.1
L00576508001	EPI_ISL_16732373	06-Montreal	2023-01-16	BQ.1.1
L00576653001	EPI_ISL_16732176	07-Outaouais	2023-01-16	BQ.1.1
L00576823001	EPI_ISL_16732179	03-Capitale-Nationale	2023-01-16	BF.14
L00576849001	EPI_ISL_16690181	06-Montreal	2023-01-16	BQ.1.5
L00576852001	EPI_ISL_16690060	06-Montreal	2023-01-16	BQ.1.1.4
L00576853001	EPI_ISL_16689961	06-Montreal	2023-01-16	BQ.1.1.4
L00576855001	EPI_ISL_16690032	06-Montreal	2023-01-16	BQ.1.1.4
L00576856001	unavailable_14833	06-Montreal	2023-01-16	BA.5.1.7
L00576858001	unavailable_14834	06-Montreal	2023-01-16	BQ.1.1
L00576859001	EPI_ISL_16690208	06-Montreal	2023-01-16	BQ.1.15
L00576861001	EPI_ISL_16690133	06-Montreal	2023-01-16	BQ.1.1
L00576863001	EPI_ISL_16689987	06-Montreal	2023-01-16	BQ.1.1.4
L00576865001	EPI_ISL_16690065	06-Montreal	2023-01-16	XBB.1.5
L00576867001	EPI_ISL_16690013	06-Montreal	2023-01-16	BQ.1.1.1
L00576868001	unavailable_14840	06-Montreal	2023-01-16	BQ.1.1
L00576882001	EPI_ISL_16690106	06-Montreal	2023-01-16	BQ.1.10.1
L00576888001	EPI_ISL_16690076	06-Montreal	2023-01-16	BQ.1.1
L00576890001	EPI_ISL_16690200	06-Montreal	2023-01-16	BQ.1
L00576891001	EPI_ISL_16690240	06-Montreal	2023-01-16	BQ.1.1
L00576894001	EPI_ISL_16689982	06-Montreal	2023-01-16	BQ.1.1
L00576896001	EPI_ISL_16689962	06-Montreal	2023-01-16	BQ.1.1
L00576912001	EPI_ISL_16689998	06-Montreal	2023-01-16	BQ.1.1
L00576916001	EPI_ISL_16690042	06-Montreal	2023-01-16	BQ.1.1
L00576917001	EPI_ISL_16690124	06-Montreal	2023-01-16	BQ.1.1
L00576919001	EPI_ISL_16690190	06-Montreal	2023-01-16	BQ.1.1
L00577135001	EPI_ISL_16690004	06-Montreal	2023-01-16	BQ.1.1
L00577139001	EPI_ISL_16690233	06-Montreal	2023-01-16	BQ.1.1
L00577145001	EPI_ISL_16690061	06-Montreal	2023-01-16	BQ.1.1.7
L00577151001	EPI_ISL_16690026	06-Montreal	2023-01-16	BQ.1.1
L00577154001	EPI_ISL_16690202	06-Montreal	2023-01-16	BQ.1.1
L00577156001	EPI_ISL_16690222	06-Montreal	2023-01-16	BQ.1.1
L00577158001	EPI_ISL_16690039	06-Montreal	2023-01-16	BQ.1.1.4
L00577164001	EPI_ISL_16690058	06-Montreal	2023-01-16	BQ.1.1.4
L00577166001	EPI_ISL_16690169	06-Montreal	2023-01-16	BQ.1.1.4
L00577169001	EPI_ISL_16690109	06-Montreal	2023-01-16	BQ.1.1.4
L00577170001	EPI_ISL_16689960	13-Laval	2023-01-16	BQ.1.1
L00577171001	EPI_ISL_16690229	06-Montreal	2023-01-16	BQ.1.1.4
L00577180001	unavailable_14863	13-Laval	2023-01-16	BQ.1.1
L00577181001	EPI_ISL_16690083	06-Montreal	2023-01-16	XBB.1.5
L00577184001	EPI_ISL_16689989	06-Montreal	2023-01-16	BQ.1.3
L00577185001	EPI_ISL_16690048	06-Montreal	2023-01-16	XBB.1.5
L00577186001	EPI_ISL_16690051	06-Montreal	2023-01-16	XBB.1.5
L00577187001	EPI_ISL_16690131	06-Montreal	2023-01-16	BQ.1.1
L00577188001	EPI_ISL_16689975	06-Montreal	2023-01-16	BA.4.6.5
L00577189001	EPI_ISL_16690063	06-Montreal	2023-01-16	BQ.1.1
L00577190001	EPI_ISL_16690141	06-Montreal	2023-01-16	BQ.1.1
L00577191001	EPI_ISL_16690023	06-Montreal	2023-01-16	BQ.1.1
L00577192001	EPI_ISL_16690022	06-Montreal	2023-01-16	XBB.1.5
L00577194001	EPI_ISL_16690047	13-Laval	2023-01-16	XBB.1.5
L00577195001	EPI_ISL_16690009	06-Montreal	2023-01-16	BQ.1.1
L00577196001	EPI_ISL_16690002	13-Laval	2023-01-16	BA.5.2.24
L00577198001	EPI_ISL_16690054	13-Laval	2023-01-16	BQ.1.1
L00577199001	EPI_ISL_16690165	13-Laval	2023-01-16	BQ.1.1.4
L00577201001	EPI_ISL_16690137	13-Laval	2023-01-16	BQ.1.1
L00577202001	EPI_ISL_16690014	13-Laval	2023-01-16	BQ.1.10.1
L00577205001	EPI_ISL_16690253	13-Laval	2023-01-16	BQ.1.10.1
L00577207001	EPI_ISL_16690163	13-Laval	2023-01-16	BQ.1.1
L00577209001	EPI_ISL_16690194	13-Laval	2023-01-16	BQ.1.10.1
L00577211001	unavailable_14884	13-Laval	2023-01-16	BQ.1.1
L00577212001	EPI_ISL_16690071	13-Laval	2023-01-16	BQ.1.10.1
L00577213001	EPI_ISL_16690147	13-Laval	2023-01-16	XBB.1.5
L00577214001	EPI_ISL_16690197	13-Laval	2023-01-16	XBB.1.5
L00577215001	EPI_ISL_16690102	13-Laval	2023-01-16	BQ.1.10.1
L00577217001	EPI_ISL_16690196	13-Laval	2023-01-16	BQ.1.1
L00577218001	EPI_ISL_16690164	13-Laval	2023-01-16	BQ.1.1
L00577224001	EPI_ISL_16690069	13-Laval	2023-01-16	BQ.1.8
L00577226001	EPI_ISL_16689997	13-Laval	2023-01-16	BQ.1.1
L00577228001	EPI_ISL_16690135	13-Laval	2023-01-16	XBB.1.5
L00577230001	EPI_ISL_16690057	13-Laval	2023-01-16	BA.5.2.24
L00577233001	EPI_ISL_16690216	13-Laval	2023-01-16	BQ.1.1
L00577235001	EPI_ISL_16690138	13-Laval	2023-01-16	XBB.1.5
L00577237001	unavailable_14897	13-Laval	2023-01-16	XBB.1.5
L00577240001	EPI_ISL_16690228	13-Laval	2023-01-16	XBB.1.5
L00577243001	EPI_ISL_16690017	13-Laval	2023-01-16	BQ.1.10.1
L00577245001	EPI_ISL_16690174	13-Laval	2023-01-16	BQ.1.3
L00577247001	EPI_ISL_16690204	13-Laval	2023-01-16	BQ.1.1.10
L00577248001	EPI_ISL_16690029	13-Laval	2023-01-16	BQ.1.1
L00577357001	EPI_ISL_16690150	06-Montreal	2023-01-16	XBB.1.5
L00577358001	EPI_ISL_16689992	06-Montreal	2023-01-16	BQ.1.2
L00577381001	EPI_ISL_16689977	01-Bas-Saint-Laurent	2023-01-16	BQ.1.1
L00577400001	EPI_ISL_16690210	01-Bas-Saint-Laurent	2023-01-16	BQ.1.1
L00577404001	EPI_ISL_16690225	01-Bas-Saint-Laurent	2023-01-16	BQ.1.1
L00577452001	unavailable_14908	03-Capitale-Nationale	2023-01-16	BQ.1
L00577456001	EPI_ISL_16689974	03-Capitale-Nationale	2023-01-16	BQ.1.1
L00577461001	EPI_ISL_16690126	03-Capitale-Nationale	2023-01-16	XBB.1.5
L00577463001	EPI_ISL_16690232	03-Capitale-Nationale	2023-01-16	BQ.1.1
L00577465001	EPI_ISL_16690161	03-Capitale-Nationale	2023-01-16	BQ.1.13
L00577471001	EPI_ISL_16690092	03-Capitale-Nationale	2023-01-16	BQ.1.1
L00577476001	EPI_ISL_16689964	03-Capitale-Nationale	2023-01-16	XBB.1.5
L00577483001	EPI_ISL_16690172	03-Capitale-Nationale	2023-01-16	BQ.1.10.1
L00577485001	EPI_ISL_16689979	03-Capitale-Nationale	2023-01-16	BF.7
L00577489001	EPI_ISL_16690167	03-Capitale-Nationale	2023-01-16	BF.7
L00577492001	EPI_ISL_16690125	03-Capitale-Nationale	2023-01-16	BQ.1.1
L00577495001	EPI_ISL_16689999	03-Capitale-Nationale	2023-01-16	BQ.1.10.1
L00577498001	EPI_ISL_16689983	03-Capitale-Nationale	2023-01-16	BF.7
L00577515001	EPI_ISL_16690007	03-Capitale-Nationale	2023-01-16	DE.2
L00577516001	EPI_ISL_16690226	03-Capitale-Nationale	2023-01-16	BQ.1
L00577521001	EPI_ISL_16690155	03-Capitale-Nationale	2023-01-16	CH.1.1
L00577524001	EPI_ISL_16690149	03-Capitale-Nationale	2023-01-16	XBB.1.5
L00577546001	unavailable_14925	01-Bas-Saint-Laurent	2023-01-16	BF.26
L00577587001	EPI_ISL_16732186	03-Capitale-Nationale	2023-01-16	DL.1
L00577596001	unavailable_14927	03-Capitale-Nationale	2023-01-16	BE.7
L00577707001	unavailable_14928	06-Montreal	2023-01-16	XBB.1.5
L00577709001	EPI_ISL_16690080	06-Montreal	2023-01-16	XBB.1.5
L00577722001	unavailable_14930	06-Montreal	2023-01-16	BA.4.6
L00577751001	EPI_ISL_16690008	06-Montreal	2023-01-16	BQ.1.1
L00577786001	EPI_ISL_16690159	06-Montreal	2023-01-16	XBB.1.5
L00577818001	unavailable_14933	03-Capitale-Nationale	2023-01-16	BQ.1.1
L00577820001	EPI_ISL_16732206	03-Capitale-Nationale	2023-01-16	BQ.1.1
L00577823001	EPI_ISL_16732207	03-Capitale-Nationale	2023-01-16	BQ.1.10.1
L00577858001	EPI_ISL_16732213	03-Capitale-Nationale	2023-01-16	BQ.1.1
L00577907001	EPI_ISL_16732224	01-Bas-Saint-Laurent	2023-01-16	BF.7
L00577908001	unavailable_14938	01-Bas-Saint-Laurent	2023-01-16	BQ.1.1
L00577909001	EPI_ISL_16732225	01-Bas-Saint-Laurent	2023-01-16	BF.7
L00577912001	unavailable_14940	01-Bas-Saint-Laurent	2023-01-16	BF.7
L00577914001	EPI_ISL_16732226	01-Bas-Saint-Laurent	2023-01-16	BQ.1.1
L00577948001	EPI_ISL_16732228	03-Capitale-Nationale	2023-01-16	BQ.1.1
L00577953001	EPI_ISL_16732229	03-Capitale-Nationale	2023-01-16	BQ.1.1
L00577979001	unavailable_14944	03-Capitale-Nationale	2023-01-16	BQ.1.1
L00577982001	EPI_ISL_16732234	03-Capitale-Nationale	2023-01-16	BQ.1.1
L00578296001	EPI_ISL_16732144	06-Montreal	2023-01-16	BF.7.6
L00578298001	EPI_ISL_16732146	06-Montreal	2023-01-16	BQ.1.1
L00578299001	EPI_ISL_16732147	06-Montreal	2023-01-16	BQ.1
L00578304001	EPI_ISL_16732148	06-Montreal	2023-01-16	BQ.1.13.1
L00578308001	EPI_ISL_16732151	06-Montreal	2023-01-16	BQ.1.1.4
L00578310001	EPI_ISL_16732153	06-Montreal	2023-01-16	XBB.1.5
L00578312001	unavailable_14952	06-Montreal	2023-01-16	BE.1.2.1
L00578318001	EPI_ISL_16732156	06-Montreal	2023-01-16	BQ.1.1
L00578327001	EPI_ISL_16732159	06-Montreal	2023-01-16	XBB.1.5
L00578330001	EPI_ISL_16732162	06-Montreal	2023-01-16	BQ.1.1
L00578331001	EPI_ISL_16732163	06-Montreal	2023-01-16	BQ.1.1
L00578334001	unavailable_14957	06-Montreal	2023-01-16	BQ.1.1
L00578336001	EPI_ISL_16732167	06-Montreal	2023-01-16	CH.1.1.1
L00578337001	EPI_ISL_16732168	06-Montreal	2023-01-16	BQ.1.1
L00578339001	EPI_ISL_16732170	06-Montreal	2023-01-16	XBB.1.5
L00578342001	EPI_ISL_16732172	06-Montreal	2023-01-16	BQ.1.1
L00576493001	EPI_ISL_16732368	06-Montreal	2023-01-17	BQ.1
L00576495001	unavailable_14963	06-Montreal	2023-01-17	BF.7
L00576678001	EPI_ISL_16732103	13-Laval	2023-01-17	BQ.1.1
L00577175001	EPI_ISL_16689995	06-Montreal	2023-01-17	BQ.1.1
L00577179001	EPI_ISL_16690224	06-Montreal	2023-01-17	XBB.1
L00577193001	EPI_ISL_16690088	06-Montreal	2023-01-17	BQ.1.1
L00577197001	EPI_ISL_16690214	06-Montreal	2023-01-17	BQ.1.8
L00577375001	EPI_ISL_16732181	13-Laval	2023-01-17	BQ.1.1
L00577431001	EPI_ISL_16690107	03-Capitale-Nationale	2023-01-17	DL.1
L00577435001	unavailable_14971	03-Capitale-Nationale	2023-01-17	BQ.1.10.1
L00577448001	unavailable_14972	03-Capitale-Nationale	2023-01-17	CJ.1
L00577480001	EPI_ISL_16690093	03-Capitale-Nationale	2023-01-17	BA.4.6.5
L00577543001	EPI_ISL_16690062	01-Bas-Saint-Laurent	2023-01-17	BQ.1.1
L00577731001	EPI_ISL_16690234	06-Montreal	2023-01-17	BE.1.2.1
L00577732001	EPI_ISL_16689971	06-Montreal	2023-01-17	BQ.1.1
L00577744001	unavailable_14977	13-Laval	2023-01-17	BQ.1.1
L00577746001	unavailable_14978	06-Montreal	2023-01-17	BA.5.2.6
L00577758001	EPI_ISL_16690170	06-Montreal	2023-01-17	XBB.1.5
L00577854001	EPI_ISL_16732211	03-Capitale-Nationale	2023-01-17	BQ.1.1
L00577930001	unavailable_14981	03-Capitale-Nationale	2023-01-17	BF.26
L00577933001	EPI_ISL_16732227	03-Capitale-Nationale	2023-01-17	BQ.1.1
L00578297001	EPI_ISL_16732145	06-Montreal	2023-01-17	BQ.1.1
L00578305001	EPI_ISL_16732149	06-Montreal	2023-01-17	BQ.1.1
L00578306001	EPI_ISL_16732150	06-Montreal	2023-01-17	BQ.1.1
L00578315001	EPI_ISL_16732155	13-Laval	2023-01-17	BQ.1.1
L00578320001	EPI_ISL_16732157	06-Montreal	2023-01-17	BQ.1.1
L00578328001	EPI_ISL_16732160	06-Montreal	2023-01-17	BQ.1.1.3
L00578332001	EPI_ISL_16732164	06-Montreal	2023-01-17	BQ.1.23
L00578333001	EPI_ISL_16732165	06-Montreal	2023-01-17	BQ.1
L00578335001	EPI_ISL_16732166	06-Montreal	2023-01-17	XBB.1.5
L00578338001	EPI_ISL_16732169	06-Montreal	2023-01-17	BQ.1.1
L00578341001	unavailable_14993	06-Montreal	2023-01-17	BQ.1.1
L00578344001	EPI_ISL_16732174	06-Montreal	2023-01-17	BQ.1.1
L00581940001	unavailable_14995	06-Montreal	2023-01-17	BQ.1.1
L00578845001	EPI_ISL_16732250	06-Montreal	2023-01-21	XBB.1.5
L00589097001	EPI_ISL_17085721	01-Bas-Saint-Laurent	2023-01-21	BQ.1.1
L00578491001	EPI_ISL_16837884	13-Laval	2023-01-22	XBB.1.5
L00578510001	EPI_ISL_16732263	01-Bas-Saint-Laurent	2023-01-22	BQ.1.1
L00578514001	EPI_ISL_16732264	01-Bas-Saint-Laurent	2023-01-22	BQ.1.1
L00578516001	EPI_ISL_16732265	01-Bas-Saint-Laurent	2023-01-22	BQ.1.1
L00578719001	unavailable_15002	06-Montreal	2023-01-22	BQ.1.1
L00578724001	EPI_ISL_16732291	06-Montreal	2023-01-22	XBB.1
L00578748001	EPI_ISL_16732278	06-Montreal	2023-01-22	CH.1.1
L00578758001	EPI_ISL_16732277	06-Montreal	2023-01-22	BQ.1.1
L00578761001	EPI_ISL_16732279	06-Montreal	2023-01-22	BQ.1.1
L00578762001	EPI_ISL_16732280	06-Montreal	2023-01-22	BQ.1.1
L00578764001	EPI_ISL_16732281	06-Montreal	2023-01-22	BQ.1.1
L00578765001	EPI_ISL_16732282	06-Montreal	2023-01-22	BQ.1
L00578766001	unavailable_15010	06-Montreal	2023-01-22	BQ.1.1
L00578811001	EPI_ISL_16732293	06-Montreal	2023-01-22	BA.5.1
L00578814001	unavailable_15012	06-Montreal	2023-01-22	XBB.1.5
L00579093001	EPI_ISL_16732259	06-Montreal	2023-01-22	XBB.1.5
L00579098001	EPI_ISL_16732260	06-Montreal	2023-01-22	BQ.1.1.3
L00579099001	EPI_ISL_16732261	06-Montreal	2023-01-22	BQ.1.1.3
L00579102001	EPI_ISL_16837503	01-Bas-Saint-Laurent	2023-01-22	CH.1.1.1
L00579121001	EPI_ISL_16837522	07-Outaouais	2023-01-22	XBB.1.5
L00579128001	unavailable_15018	07-Outaouais	2023-01-22	XBB.1.5
L00579131001	EPI_ISL_16837370	07-Outaouais	2023-01-22	XBB.1.5
L00579132001	EPI_ISL_16837626	07-Outaouais	2023-01-22	XBB.1.5
L00579134001	unavailable_15021	07-Outaouais	2023-01-22	BQ.1.1
L00579137001	EPI_ISL_16837498	07-Outaouais	2023-01-22	BQ.1.1
L00579139001	EPI_ISL_16837537	07-Outaouais	2023-01-22	BF.7
L00579141001	unavailable_15024	07-Outaouais	2023-01-22	BQ.1.1
L00579144001	EPI_ISL_16837508	07-Outaouais	2023-01-22	XBB.1.5
L00579145001	EPI_ISL_16837593	07-Outaouais	2023-01-22	BF.7
L00579148001	EPI_ISL_16837369	07-Outaouais	2023-01-22	BQ.1.1.10
L00579150001	unavailable_15028	07-Outaouais	2023-01-22	BQ.1.1
L00579153001	unavailable_15029	07-Outaouais	2023-01-22	BQ.1
L00579154001	EPI_ISL_16837587	07-Outaouais	2023-01-22	BQ.1.1
L00579156001	unavailable_15031	07-Outaouais	2023-01-22	BQ.1.1
L00579157001	EPI_ISL_16732321	07-Outaouais	2023-01-22	XBF
L00579158001	EPI_ISL_16732318	07-Outaouais	2023-01-22	BQ.1.1.10
L00579159001	unavailable_15034	07-Outaouais	2023-01-22	BQ.1.1.10
L00579160001	EPI_ISL_16732320	07-Outaouais	2023-01-22	BF.7
L00579249001	EPI_ISL_16837579	09-Cote-Nord	2023-01-22	BQ.1.1.7
L00579252001	EPI_ISL_16837409	09-Cote-Nord	2023-01-22	BQ.1.1.7
L00579255001	EPI_ISL_16837541	09-Cote-Nord	2023-01-22	BQ.1.1.7
L00579435001	unavailable_15039	06-Montreal	2023-01-22	BQ.1.1
L00579478001	EPI_ISL_16837450	06-Montreal	2023-01-22	XBB.1.5
L00579487001	EPI_ISL_16837642	06-Montreal	2023-01-22	BQ.1.1
L00579493001	EPI_ISL_16837903	13-Laval	2023-01-22	BN.1.3.1
L00579499001	EPI_ISL_16837618	06-Montreal	2023-01-22	XBB.1.5
L00579536001	EPI_ISL_16837448	06-Montreal	2023-01-22	BQ.1.1
L00579538001	EPI_ISL_16837558	06-Montreal	2023-01-22	BQ.1.1
L00579539001	EPI_ISL_16837483	06-Montreal	2023-01-22	BQ.1.1
L00579546001	EPI_ISL_16837441	13-Laval	2023-01-22	BQ.1.11
L00579547001	EPI_ISL_16837622	13-Laval	2023-01-22	CH.1.1.1
L00579549001	EPI_ISL_16837376	13-Laval	2023-01-22	BQ.1.1
L00579553001	EPI_ISL_16837383	13-Laval	2023-01-22	BQ.1.1.18
L00579554001	EPI_ISL_16837467	06-Montreal	2023-01-22	BF.7
L00579556001	EPI_ISL_16837426	13-Laval	2023-01-22	BQ.1.11
L00579557001	EPI_ISL_16837415	06-Montreal	2023-01-22	XBB.1.5
L00579565001	EPI_ISL_16837465	06-Montreal	2023-01-22	XBB.1.5
L00579566001	EPI_ISL_16837470	06-Montreal	2023-01-22	BQ.1.1
L00579598001	unavailable_15056	01-Bas-Saint-Laurent	2023-01-22	BF.26
L00579615001	EPI_ISL_16837403	03-Capitale-Nationale	2023-01-22	BE.10
L00579616001	EPI_ISL_16837474	03-Capitale-Nationale	2023-01-22	BE.10
L00579619001	EPI_ISL_16837538	03-Capitale-Nationale	2023-01-22	BE.10
L00579622001	EPI_ISL_16837397	03-Capitale-Nationale	2023-01-22	BE.10
L00579627001	EPI_ISL_16837399	03-Capitale-Nationale	2023-01-22	BE.10
L00579631001	EPI_ISL_16837391	03-Capitale-Nationale	2023-01-22	BE.10
L00579642001	EPI_ISL_16837620	03-Capitale-Nationale	2023-01-22	BQ.1.1
L00579649001	EPI_ISL_16837445	03-Capitale-Nationale	2023-01-22	CJ.1
L00579651001	EPI_ISL_16837624	03-Capitale-Nationale	2023-01-22	CJ.1
L00579652001	EPI_ISL_16837627	03-Capitale-Nationale	2023-01-22	BQ.1.1
L00579655001	EPI_ISL_16837641	03-Capitale-Nationale	2023-01-22	XBB.1.5
L00579657001	EPI_ISL_16837542	03-Capitale-Nationale	2023-01-22	BQ.1.22
L00579659001	EPI_ISL_16837490	03-Capitale-Nationale	2023-01-22	XBB.1.5
L00579897001	EPI_ISL_16837910	13-Laval	2023-01-22	CH.1.1.1
L00580056001	EPI_ISL_16837412	06-Montreal	2023-01-22	BA.5.1
L00580058001	unavailable_15072	06-Montreal	2023-01-22	BQ.1.1.4
L00580062001	EPI_ISL_16837371	06-Montreal	2023-01-22	BQ.1.11
L00580064001	EPI_ISL_16837442	06-Montreal	2023-01-22	BQ.1.1
L00580095001	EPI_ISL_16837575	06-Montreal	2023-01-22	BQ.1.1.4
L00580129001	EPI_ISL_16837468	06-Montreal	2023-01-22	BQ.1.13.1
L00580176001	EPI_ISL_16837918	06-Montreal	2023-01-22	BQ.1.1
L00578645001	EPI_ISL_16732292	06-Montreal	2023-01-23	BQ.1.1.7
L00578713001	EPI_ISL_16732290	06-Montreal	2023-01-23	BQ.1.1
L00578770001	EPI_ISL_16732283	06-Montreal	2023-01-23	BQ.1.1
L00578771001	EPI_ISL_16732284	06-Montreal	2023-01-23	BQ.1.1
L00578773001	EPI_ISL_16732285	06-Montreal	2023-01-23	BQ.1.1
L00578775001	EPI_ISL_16732286	06-Montreal	2023-01-23	XBB.1.5
L00578777001	EPI_ISL_16732287	06-Montreal	2023-01-23	BQ.1.1
L00578779001	EPI_ISL_16732288	06-Montreal	2023-01-23	XBB.1.5
L00578780001	EPI_ISL_16837886	13-Laval	2023-01-23	BQ.1.13.1
L00578781001	EPI_ISL_16732289	06-Montreal	2023-01-23	BQ.1.1
L00578817001	EPI_ISL_16732296	06-Montreal	2023-01-23	BQ.1.25
L00578822001	EPI_ISL_16732295	06-Montreal	2023-01-23	BQ.1.1
L00579083001	EPI_ISL_16732257	06-Montreal	2023-01-23	XBB.1.5
L00579086001	EPI_ISL_16837373	07-Outaouais	2023-01-23	BE.1.2.1
L00579089001	EPI_ISL_16837512	07-Outaouais	2023-01-23	BQ.1.10.1
L00579090001	EPI_ISL_16837451	07-Outaouais	2023-01-23	BQ.1.14
L00579092001	EPI_ISL_16732258	06-Montreal	2023-01-23	XBB.1.5
L00579094001	EPI_ISL_16837592	07-Outaouais	2023-01-23	BQ.1.1.5
L00579096001	EPI_ISL_16837640	07-Outaouais	2023-01-23	BF.7
L00579097001	EPI_ISL_16837548	07-Outaouais	2023-01-23	BQ.1.1.10
L00579100001	EPI_ISL_16837529	07-Outaouais	2023-01-23	BF.7
L00579103001	EPI_ISL_16837382	07-Outaouais	2023-01-23	XBF
L00579104001	unavailable_15100	07-Outaouais	2023-01-23	BQ.1.1
L00579105001	EPI_ISL_16837385	07-Outaouais	2023-01-23	BQ.1.1
L00579106001	EPI_ISL_16837384	07-Outaouais	2023-01-23	BQ.1.22
L00579108001	EPI_ISL_16837377	07-Outaouais	2023-01-23	BQ.1.22
L00579119001	EPI_ISL_16837571	07-Outaouais	2023-01-23	BQ.1.10.1
L00579122001	unavailable_15105	07-Outaouais	2023-01-23	BQ.1.1
L00579123001	unavailable_15106	07-Outaouais	2023-01-23	BQ.1.1
L00579126001	EPI_ISL_16837464	07-Outaouais	2023-01-23	BQ.1.1.10
L00579161001	EPI_ISL_16837891	07-Outaouais	2023-01-23	CH.1.1
L00579219001	unavailable_15109	09-Cote-Nord	2023-01-23	BQ.1.10
L00579221001	unavailable_15110	09-Cote-Nord	2023-01-23	BQ.1.10
L00579244001	EPI_ISL_16837594	09-Cote-Nord	2023-01-23	BQ.1.1
L00579246001	EPI_ISL_16837501	09-Cote-Nord	2023-01-23	BQ.1.1
L00579248001	EPI_ISL_16837535	09-Cote-Nord	2023-01-23	BQ.1.1
L00579422001	unavailable_15114	06-Montreal	2023-01-23	BQ.1.1.8
L00579477001	EPI_ISL_16837431	06-Montreal	2023-01-23	XBB.1.5
L00579482001	EPI_ISL_16837398	06-Montreal	2023-01-23	BQ.1.1
L00579483001	EPI_ISL_16837428	06-Montreal	2023-01-23	BQ.1.1.19
L00579484001	EPI_ISL_16837523	06-Montreal	2023-01-23	XBB.1.5
L00579488001	EPI_ISL_16837488	06-Montreal	2023-01-23	XBB.1.5
L00579489001	unavailable_15120	06-Montreal	2023-01-23	BQ.1.1
L00579490001	unavailable_15121	13-Laval	2023-01-23	XBF
L00579492001	EPI_ISL_16837438	06-Montreal	2023-01-23	BQ.1.1
L00579508001	EPI_ISL_16837386	06-Montreal	2023-01-23	BQ.1.1.19
L00579513001	EPI_ISL_16837413	06-Montreal	2023-01-23	BQ.1.1
L00579515001	EPI_ISL_16837396	06-Montreal	2023-01-23	BQ.1.1
L00579517001	EPI_ISL_16837380	06-Montreal	2023-01-23	XBB.1.5
L00579522001	unavailable_15127	06-Montreal	2023-01-23	XBB.1.5
L00579524001	EPI_ISL_16837598	06-Montreal	2023-01-23	XBB.1.5
L00579526001	unavailable_15129	06-Montreal	2023-01-23	XBB.1.5
L00579528001	EPI_ISL_16837457	06-Montreal	2023-01-23	BQ.1.1
L00579530001	EPI_ISL_16837381	06-Montreal	2023-01-23	BQ.1.12
L00579540001	EPI_ISL_16837453	13-Laval	2023-01-23	XBB.1.5
L00579541001	unavailable_15133	13-Laval	2023-01-23	BQ.1.1
L00579542001	EPI_ISL_16837527	13-Laval	2023-01-23	CM.8.1
L00579543001	unavailable_15135	13-Laval	2023-01-23	CH.1.1
L00579545001	EPI_ISL_16837443	13-Laval	2023-01-23	BQ.1.10.1
L00579551001	EPI_ISL_16837539	13-Laval	2023-01-23	BQ.1.1
L00579552001	EPI_ISL_16837485	13-Laval	2023-01-23	XBB.1
L00579555001	EPI_ISL_16837425	13-Laval	2023-01-23	XBB.1.5
L00579558001	EPI_ISL_16837471	13-Laval	2023-01-23	BQ.1.1
L00579559001	EPI_ISL_16837432	13-Laval	2023-01-23	XBB.1.5
L00579561001	EPI_ISL_16837489	13-Laval	2023-01-23	XBB.1.5
L00579562001	EPI_ISL_16837427	13-Laval	2023-01-23	BQ.1.1
L00579563001	EPI_ISL_16837528	13-Laval	2023-01-23	BA.5.1
L00579564001	unavailable_15145	06-Montreal	2023-01-23	BA.5.2.1
L00579567001	EPI_ISL_16837904	13-Laval	2023-01-23	XBB.1.5
L00579570001	EPI_ISL_16837419	06-Montreal	2023-01-23	XBB.1.5
L00579571001	EPI_ISL_16837368	06-Montreal	2023-01-23	BQ.1
L00579572001	EPI_ISL_16837625	06-Montreal	2023-01-23	BQ.1.1.1
L00579573001	EPI_ISL_16837572	06-Montreal	2023-01-23	BQ.1.1
L00579575001	EPI_ISL_16837511	06-Montreal	2023-01-23	BQ.1.1.4
L00579576001	EPI_ISL_16837510	06-Montreal	2023-01-23	BF.7
L00579579001	EPI_ISL_16837647	06-Montreal	2023-01-23	BQ.1.1.13
L00579580001	EPI_ISL_16837602	06-Montreal	2023-01-23	XBB.1.5
L00579583001	EPI_ISL_16837518	01-Bas-Saint-Laurent	2023-01-23	BQ.1.1
L00579585001	EPI_ISL_16837568	01-Bas-Saint-Laurent	2023-01-23	BQ.1.1
L00579591001	EPI_ISL_16837389	01-Bas-Saint-Laurent	2023-01-23	BQ.1.1.18
L00579592001	EPI_ISL_16837480	01-Bas-Saint-Laurent	2023-01-23	BF.7
L00579593001	EPI_ISL_16837907	01-Bas-Saint-Laurent	2023-01-23	BF.26
L00579596001	EPI_ISL_16837909	01-Bas-Saint-Laurent	2023-01-23	BF.26
L00579597001	unavailable_15161	01-Bas-Saint-Laurent	2023-01-23	BF.26
L00579609001	EPI_ISL_16837417	03-Capitale-Nationale	2023-01-23	CH.1.1
L00579637001	EPI_ISL_16837502	03-Capitale-Nationale	2023-01-23	BQ.1.1.4
L00579639001	EPI_ISL_16837532	03-Capitale-Nationale	2023-01-23	CH.1.1.2
L00579640001	EPI_ISL_16837616	03-Capitale-Nationale	2023-01-23	BE.10
L00579643001	EPI_ISL_16837614	03-Capitale-Nationale	2023-01-23	XBB.1.5
L00579646001	EPI_ISL_16837611	03-Capitale-Nationale	2023-01-23	BQ.1.1
L00579647001	EPI_ISL_16837588	03-Capitale-Nationale	2023-01-23	XBB.1.5
L00579648001	unavailable_15169	03-Capitale-Nationale	2023-01-23	XBB.1.5
L00579650001	EPI_ISL_16837607	03-Capitale-Nationale	2023-01-23	XBB.1.5
L00579654001	EPI_ISL_16837589	03-Capitale-Nationale	2023-01-23	BQ.1.1.4
L00579656001	EPI_ISL_16837606	03-Capitale-Nationale	2023-01-23	BQ.1.1
L00579658001	EPI_ISL_16837560	03-Capitale-Nationale	2023-01-23	BQ.1.1
L00579660001	EPI_ISL_16837638	03-Capitale-Nationale	2023-01-23	BE.10
L00579662001	EPI_ISL_16837544	03-Capitale-Nationale	2023-01-23	BQ.1.1.1
L00579663001	unavailable_15176	03-Capitale-Nationale	2023-01-23	XAY.3
L00579664001	unavailable_15177	03-Capitale-Nationale	2023-01-23	BQ.1.1
L00579666001	EPI_ISL_16837649	03-Capitale-Nationale	2023-01-23	XBB.1.5
L00579668001	EPI_ISL_16837388	03-Capitale-Nationale	2023-01-23	BQ.1.1
L00579670001	EPI_ISL_16837449	03-Capitale-Nationale	2023-01-23	XBB.1.5
L00579765001	EPI_ISL_16837379	03-Capitale-Nationale	2023-01-23	BF.7
L00579770001	EPI_ISL_16837439	03-Capitale-Nationale	2023-01-23	BQ.1.1
L00580071001	EPI_ISL_16837635	06-Montreal	2023-01-23	BQ.1.8
L00580072001	EPI_ISL_16837634	06-Montreal	2023-01-23	BA.5.1
L00580075001	EPI_ISL_16837604	06-Montreal	2023-01-23	BQ.1.1
L00580081001	EPI_ISL_16837917	13-Laval	2023-01-23	XBB.1.5
L00580083001	EPI_ISL_16837430	06-Montreal	2023-01-23	XBB.1.5
L00580086001	EPI_ISL_16837547	06-Montreal	2023-01-23	XBB.1.5
L00580088001	EPI_ISL_16837473	06-Montreal	2023-01-23	XBB.1.5
L00580092001	EPI_ISL_16837623	06-Montreal	2023-01-23	BQ.1.8
L00580098001	EPI_ISL_16837629	06-Montreal	2023-01-23	XBB.1.5
L00580210001	unavailable_15192	06-Montreal	2023-01-23	XBB.1.5
L00580215001	EPI_ISL_16837577	06-Montreal	2023-01-23	BQ.1.8
L00580225001	EPI_ISL_16837458	06-Montreal	2023-01-23	BN.1
L00580227001	unavailable_15195	06-Montreal	2023-01-23	CH.1.1
L00580233001	EPI_ISL_16837545	06-Montreal	2023-01-23	BQ.1.1
L00580235001	EPI_ISL_16837612	06-Montreal	2023-01-23	BQ.1.1
L00580240001	EPI_ISL_16837499	06-Montreal	2023-01-23	XBB.1.5
L00580338001	EPI_ISL_16837936	03-Capitale-Nationale	2023-01-23	BQ.1.1
L00580348001	EPI_ISL_16837937	03-Capitale-Nationale	2023-01-23	BQ.1.1
L00578823001	EPI_ISL_16837887	13-Laval	2023-01-24	BQ.1.1
L00579101001	EPI_ISL_16732262	06-Montreal	2023-01-24	XBB.1.5
L00579162001	unavailable_15203	07-Outaouais	2023-01-24	BQ.1.1
L00579245001	EPI_ISL_16837646	09-Cote-Nord	2023-01-24	BQ.1.1.7
L00579419001	EPI_ISL_16837644	06-Montreal	2023-01-24	BQ.1.1
L00579497001	EPI_ISL_16837615	06-Montreal	2023-01-24	BQ.1.1.1
L00579506001	EPI_ISL_16837650	06-Montreal	2023-01-24	XBB.1.5
L00579550001	EPI_ISL_16837565	13-Laval	2023-01-24	XBB.1.5
L00579587001	EPI_ISL_16837549	01-Bas-Saint-Laurent	2023-01-24	CH.1.1.2
L00579588001	unavailable_15210	01-Bas-Saint-Laurent	2023-01-24	BQ.1.1
L00579590001	EPI_ISL_16837437	01-Bas-Saint-Laurent	2023-01-24	BF.26
L00579604001	EPI_ISL_16837573	03-Capitale-Nationale	2023-01-24	BQ.1.1
L00579607001	EPI_ISL_16837585	03-Capitale-Nationale	2023-01-24	XAY.3
L00579610001	EPI_ISL_16837472	03-Capitale-Nationale	2023-01-24	BQ.1.1
L00579613001	EPI_ISL_16837658	03-Capitale-Nationale	2023-01-24	BQ.1.1
L00579672001	EPI_ISL_16837659	03-Capitale-Nationale	2023-01-24	CH.1.1
L00579673001	unavailable_15217	03-Capitale-Nationale	2023-01-24	CH.1.1
L00579775001	EPI_ISL_16837436	03-Capitale-Nationale	2023-01-24	XBB.1.5
L00579880001	EPI_ISL_16837655	13-Laval	2023-01-24	BQ.1.1.3
L00580107001	EPI_ISL_16837482	06-Montreal	2023-01-24	XBB.1.5
L00580124001	EPI_ISL_16837520	06-Montreal	2023-01-24	BQ.1
L00580151001	unavailable_15222	06-Montreal	2023-01-24	BA.5.2.6
L00580212001	EPI_ISL_16837506	06-Montreal	2023-01-24	XBB.1.5
L00580230001	EPI_ISL_16837411	06-Montreal	2023-01-24	BQ.1.25
L00580237001	EPI_ISL_16837515	06-Montreal	2023-01-24	BQ.1.1.4
L00580238001	EPI_ISL_16837492	06-Montreal	2023-01-24	BQ.1.1
L00580335001	EPI_ISL_16837935	03-Capitale-Nationale	2023-01-24	XBB.1.5
L00580346001	unavailable_15228	03-Capitale-Nationale	2023-01-24	XBB.1.5
L00581443001	EPI_ISL_16913613	06-Montreal	2023-01-24	XBB.1.5
L00581519001	EPI_ISL_16913277	07-Outaouais	2023-01-28	BQ.1.1
L00581004001	EPI_ISL_16837672	06-Montreal	2023-01-29	XBB.1.5
L00581006001	EPI_ISL_16837673	06-Montreal	2023-01-29	BQ.1.22
L00581433001	EPI_ISL_16837704	06-Montreal	2023-01-29	BQ.1.1
L00581450001	unavailable_15234	13-Laval	2023-01-29	BQ.1.1.19
L00581487001	EPI_ISL_16837713	01-Bas-Saint-Laurent	2023-01-29	BQ.1.1
L00581488001	unavailable_15236	07-Outaouais	2023-01-29	BQ.1.1
L00581489001	EPI_ISL_16837745	07-Outaouais	2023-01-29	BA.5.2.6
L00581495001	EPI_ISL_16837749	07-Outaouais	2023-01-29	BQ.1.1
L00581496001	EPI_ISL_16837715	01-Bas-Saint-Laurent	2023-01-29	CH.1.1.2
L00581497001	EPI_ISL_16837750	07-Outaouais	2023-01-29	XBB.1.5
L00581499001	EPI_ISL_16837751	07-Outaouais	2023-01-29	XBB.1.5
L00581500001	EPI_ISL_16837752	07-Outaouais	2023-01-29	BQ.1.1
L00581502001	unavailable_15243	07-Outaouais	2023-01-29	BQ.1.1.13
L00581503001	EPI_ISL_16837754	07-Outaouais	2023-01-29	BQ.1.1
L00581505001	unavailable_15245	07-Outaouais	2023-01-29	BQ.1.1
L00581506001	EPI_ISL_16913533	01-Bas-Saint-Laurent	2023-01-29	BQ.1.1
L00581507001	unavailable_15247	07-Outaouais	2023-01-29	BF.7
L00581511001	EPI_ISL_16837755	07-Outaouais	2023-01-29	XBB.1.5
L00581512001	EPI_ISL_16837756	07-Outaouais	2023-01-29	BN.3.1
L00581513001	EPI_ISL_16837757	07-Outaouais	2023-01-29	XBB.1.5
L00581515001	EPI_ISL_16913454	07-Outaouais	2023-01-29	BQ.1.10.1
L00581516001	EPI_ISL_16913384	07-Outaouais	2023-01-29	BQ.1.10.1
L00581517001	EPI_ISL_16913275	07-Outaouais	2023-01-29	BQ.1.1.30
L00581578001	EPI_ISL_16837762	09-Cote-Nord	2023-01-29	BQ.1.1.7
L00581764001	EPI_ISL_16913528	06-Montreal	2023-01-29	BQ.1.1
L00581771001	EPI_ISL_16837774	13-Laval	2023-01-29	XBB.1.5
L00581785001	EPI_ISL_16913280	06-Montreal	2023-01-29	XBB.1.5
L00581797001	EPI_ISL_16837775	13-Laval	2023-01-29	BQ.1.1
L00581809001	EPI_ISL_16837776	13-Laval	2023-01-29	BQ.1.1
L00581822001	EPI_ISL_16837778	13-Laval	2023-01-29	BQ.1.1
L00581825001	EPI_ISL_16837779	13-Laval	2023-01-29	BQ.1.11
L00581850001	EPI_ISL_16913556	06-Montreal	2023-01-29	BQ.1.1
L00581851001	EPI_ISL_16913530	06-Montreal	2023-01-29	XBB.1.5
L00581854001	EPI_ISL_16913276	06-Montreal	2023-01-29	BF.11.1
L00581857001	EPI_ISL_16913600	06-Montreal	2023-01-29	BQ.1.1
L00581960001	EPI_ISL_16913261	06-Montreal	2023-01-29	XBB.1.5
L00581964001	EPI_ISL_16913472	06-Montreal	2023-01-29	BA.4.6.5
L00581965001	EPI_ISL_16913413	06-Montreal	2023-01-29	BQ.1.12
L00582000001	EPI_ISL_16913366	01-Bas-Saint-Laurent	2023-01-29	CH.1.1.2
L00582002001	EPI_ISL_16913592	06-Montreal	2023-01-29	BQ.1.1
L00582003001	EPI_ISL_16913370	01-Bas-Saint-Laurent	2023-01-29	BQ.1.1
L00582014001	EPI_ISL_16913630	06-Montreal	2023-01-29	BQ.1.1
L00582046001	EPI_ISL_16913512	06-Montreal	2023-01-29	BQ.1.1.1
L00582051001	unavailable_15274	13-Laval	2023-01-29	XBB.1.5
L00582058001	EPI_ISL_16913466	06-Montreal	2023-01-29	CH.1.1.2
L00582085001	EPI_ISL_16913498	06-Montreal	2023-01-29	BQ.1.1
L00582089001	unavailable_15277	06-Montreal	2023-01-29	BQ.1.1.3
L00582210001	EPI_ISL_16913624	03-Capitale-Nationale	2023-01-29	XBB.1.5
L00582216001	EPI_ISL_16913420	03-Capitale-Nationale	2023-01-29	BQ.1
L00582409001	EPI_ISL_16913496	03-Capitale-Nationale	2023-01-29	BQ.1.1
L00582412001	EPI_ISL_16913380	03-Capitale-Nationale	2023-01-29	XBB.1.5
L00582413001	EPI_ISL_16913404	03-Capitale-Nationale	2023-01-29	BQ.1.1
L00582414001	unavailable_15283	03-Capitale-Nationale	2023-01-29	BQ.1.1
L00582416001	EPI_ISL_16913417	03-Capitale-Nationale	2023-01-29	XBB.1.5
L00582420001	EPI_ISL_16913602	03-Capitale-Nationale	2023-01-29	BQ.1.1
L00582426001	EPI_ISL_16913520	03-Capitale-Nationale	2023-01-29	DB.1
L00582431001	EPI_ISL_16913281	03-Capitale-Nationale	2023-01-29	BQ.1.1
L00582433001	EPI_ISL_16913376	03-Capitale-Nationale	2023-01-29	BQ.1.1
L00582523001	unavailable_15289	06-Montreal	2023-01-29	XBB.1.5
L00582609001	EPI_ISL_16913535	03-Capitale-Nationale	2023-01-29	XBB.1.5
L00582610001	EPI_ISL_16913473	03-Capitale-Nationale	2023-01-29	BQ.1.10
L00582612001	EPI_ISL_16913636	03-Capitale-Nationale	2023-01-29	BQ.1.1
L00582616001	EPI_ISL_16913627	03-Capitale-Nationale	2023-01-29	XBB.1.5
L00582617001	EPI_ISL_16913418	03-Capitale-Nationale	2023-01-29	XBB.1.5
L00582619001	EPI_ISL_16913552	03-Capitale-Nationale	2023-01-29	BQ.1.1
L00582625001	EPI_ISL_16913492	03-Capitale-Nationale	2023-01-29	XBB.1.5
L00582626001	EPI_ISL_16913491	03-Capitale-Nationale	2023-01-29	XBB.1.5
L00582916001	unavailable_15298	07-Outaouais	2023-01-29	BA.5.2.1
L00582928001	EPI_ISL_16987008	06-Montreal	2023-01-29	BQ.1.1.19
L00582929001	unavailable_15300	06-Montreal	2023-01-29	BQ.1.1
L00582930001	EPI_ISL_16987009	06-Montreal	2023-01-29	BQ.1.1.4
L00582931001	unavailable_15302	06-Montreal	2023-01-29	BQ.1.1
L00582932001	EPI_ISL_16987010	06-Montreal	2023-01-29	BQ.1.11
L00582933001	EPI_ISL_16987011	06-Montreal	2023-01-29	BQ.1.1
L00582934001	EPI_ISL_16987012	06-Montreal	2023-01-29	BQ.1.1
L00580977001	unavailable_15306	06-Montreal	2023-01-30	XBB.1.5
L00580978001	EPI_ISL_16837662	06-Montreal	2023-01-30	XBB.1.5
L00580979001	EPI_ISL_16837663	06-Montreal	2023-01-30	BN.1
L00580980001	EPI_ISL_16837664	06-Montreal	2023-01-30	XBB.1.5
L00580982001	unavailable_15310	06-Montreal	2023-01-30	BQ.1.1.4
L00580984001	EPI_ISL_16837666	06-Montreal	2023-01-30	XBB.1.5
L00580985001	unavailable_15312	06-Montreal	2023-01-30	BA.5.2.1
L00580988001	EPI_ISL_16837667	06-Montreal	2023-01-30	BQ.1.1
L00580990001	EPI_ISL_16837668	06-Montreal	2023-01-30	BQ.1.1
L00580992001	EPI_ISL_16837686	06-Montreal	2023-01-30	BQ.1
L00580993001	EPI_ISL_16837687	06-Montreal	2023-01-30	XBB.1.5
L00580996001	EPI_ISL_16837669	06-Montreal	2023-01-30	CH.1.1.1
L00580997001	EPI_ISL_16837670	06-Montreal	2023-01-30	CH.1.1.2
L00581000001	EPI_ISL_16837671	06-Montreal	2023-01-30	XBB.1.5
L00581270001	EPI_ISL_16837703	06-Montreal	2023-01-30	XBB.1.5
L00581408001	EPI_ISL_16837735	07-Outaouais	2023-01-30	BA.5.2.6
L00581435001	EPI_ISL_16837714	06-Montreal	2023-01-30	XBB.1.5
L00581436001	EPI_ISL_16837705	06-Montreal	2023-01-30	XBB.1.5
L00581440001	EPI_ISL_16837707	06-Montreal	2023-01-30	XBB.1.5
L00581444001	EPI_ISL_16837708	06-Montreal	2023-01-30	BQ.1.1
L00581445001	EPI_ISL_16837709	06-Montreal	2023-01-30	XBB.1.5
L00581455001	EPI_ISL_16837736	07-Outaouais	2023-01-30	BQ.1.10.1
L00581456001	unavailable_15328	06-Montreal	2023-01-30	BQ.1.1.17
L00581458001	EPI_ISL_16837770	07-Outaouais	2023-01-30	BQ.1.1.4
L00581461001	EPI_ISL_16837737	07-Outaouais	2023-01-30	BQ.1.1
L00581463001	unavailable_15331	13-Laval	2023-01-30	BA.5.2.1
L00581464001	EPI_ISL_16837738	07-Outaouais	2023-01-30	BQ.1.1
L00581467001	EPI_ISL_16837739	07-Outaouais	2023-01-30	BQ.1.1
L00581469001	EPI_ISL_16837740	07-Outaouais	2023-01-30	BQ.1.1
L00581471001	unavailable_15335	06-Montreal	2023-01-30	BA.5.2.1
L00581472001	EPI_ISL_16837741	07-Outaouais	2023-01-30	XBB.1.5
L00581483001	EPI_ISL_16837711	06-Montreal	2023-01-30	BQ.1
L00581484001	EPI_ISL_16837742	07-Outaouais	2023-01-30	BQ.1.1
L00581485001	EPI_ISL_16837743	07-Outaouais	2023-01-30	XBB.1.5
L00581486001	EPI_ISL_16837744	07-Outaouais	2023-01-30	BQ.1.1
L00581490001	unavailable_15341	07-Outaouais	2023-01-30	BQ.1.1
L00581492001	EPI_ISL_16837747	07-Outaouais	2023-01-30	BQ.1.1
L00581493001	EPI_ISL_16837748	07-Outaouais	2023-01-30	BQ.1.1
L00581508001	EPI_ISL_16913435	01-Bas-Saint-Laurent	2023-01-30	CH.1.1.2
L00581509001	EPI_ISL_16913369	01-Bas-Saint-Laurent	2023-01-30	CH.1.1.2
L00581510001	EPI_ISL_16913599	01-Bas-Saint-Laurent	2023-01-30	CH.1.1.2
L00581514001	EPI_ISL_16913441	01-Bas-Saint-Laurent	2023-01-30	XBB.1
L00581518001	EPI_ISL_16837716	06-Montreal	2023-01-30	BQ.1.1
L00581520001	EPI_ISL_16837717	06-Montreal	2023-01-30	BQ.1.1
L00581577001	EPI_ISL_16837761	09-Cote-Nord	2023-01-30	BQ.1.1.7
L00581620001	EPI_ISL_16837763	09-Cote-Nord	2023-01-30	BQ.1.1.7
L00581625001	EPI_ISL_16837765	09-Cote-Nord	2023-01-30	BQ.1.1.7
L00581628001	EPI_ISL_16837764	09-Cote-Nord	2023-01-30	XBB.1.5
L00581753001	EPI_ISL_16837766	13-Laval	2023-01-30	BQ.1.1
L00581756001	EPI_ISL_16837767	13-Laval	2023-01-30	XBB.1.5
L00581759001	EPI_ISL_16837768	13-Laval	2023-01-30	BQ.1.1
L00581765001	EPI_ISL_16837771	13-Laval	2023-01-30	BQ.1.1
L00581769001	EPI_ISL_16837772	13-Laval	2023-01-30	BQ.1.1
L00581800001	EPI_ISL_16913527	06-Montreal	2023-01-30	BQ.1.1
L00581817001	EPI_ISL_16837777	13-Laval	2023-01-30	XBB.1.5
L00581828001	EPI_ISL_16913412	06-Montreal	2023-01-30	XBB.1.5
L00581830001	EPI_ISL_16913523	06-Montreal	2023-01-30	XBB.1.5
L00581831001	EPI_ISL_16913554	06-Montreal	2023-01-30	CH.1.1.1
L00581833001	EPI_ISL_16837780	13-Laval	2023-01-30	BQ.1.1.4
L00581838001	EPI_ISL_16837781	13-Laval	2023-01-30	BQ.1.1
L00581840001	EPI_ISL_16913425	06-Montreal	2023-01-30	BQ.1.1.4
L00581841001	EPI_ISL_16913283	06-Montreal	2023-01-30	CH.1.1
L00581843001	EPI_ISL_16913265	06-Montreal	2023-01-30	XBB.1.5
L00581844001	EPI_ISL_16837782	13-Laval	2023-01-30	XBB.1.5
L00581849001	unavailable_15370	13-Laval	2023-01-30	XBB.1.5
L00581855001	EPI_ISL_16837783	13-Laval	2023-01-30	BQ.1.1
L00581859001	unavailable_15372	13-Laval	2023-01-30	XBB.1
L00581861001	EPI_ISL_16837784	13-Laval	2023-01-30	XBB.1.5
L00581926001	EPI_ISL_16913548	13-Laval	2023-01-30	BQ.1.1
L00581985001	EPI_ISL_16913388	06-Montreal	2023-01-30	XBB.1.5
L00581989001	EPI_ISL_16913553	01-Bas-Saint-Laurent	2023-01-30	BQ.1.1
L00581992001	unavailable_15377	01-Bas-Saint-Laurent	2023-01-30	BQ.1.1
L00581993001	EPI_ISL_16913544	06-Montreal	2023-01-30	BQ.1.1.1
L00581995001	EPI_ISL_16913540	01-Bas-Saint-Laurent	2023-01-30	BQ.1.1
L00581997001	EPI_ISL_16913575	06-Montreal	2023-01-30	XBB.1.5
L00581999001	EPI_ISL_16913532	06-Montreal	2023-01-30	BQ.1.1.1
L00582001001	EPI_ISL_16913423	06-Montreal	2023-01-30	XBB.1.5
L00582004001	EPI_ISL_16913585	01-Bas-Saint-Laurent	2023-01-30	BQ.1.1
L00582005001	unavailable_15384	06-Montreal	2023-01-30	BQ.1.1
L00582006001	EPI_ISL_16913537	06-Montreal	2023-01-30	XBB.1.5
L00582009001	EPI_ISL_16913610	01-Bas-Saint-Laurent	2023-01-30	CH.1.1.1
L00582011001	EPI_ISL_16913444	06-Montreal	2023-01-30	BQ.1.1.1
L00582016001	EPI_ISL_16913514	06-Montreal	2023-01-30	XBB.1.5
L00582022001	EPI_ISL_16913373	06-Montreal	2023-01-30	BQ.1.1.1
L00582024001	EPI_ISL_16913458	06-Montreal	2023-01-30	XBB.1.5
L00582025001	EPI_ISL_16913262	01-Bas-Saint-Laurent	2023-01-30	BQ.1.1
L00582030001	unavailable_15392	13-Laval	2023-01-30	BQ.1.1
L00582033001	EPI_ISL_16913264	06-Montreal	2023-01-30	XBB.1.5
L00582037001	EPI_ISL_16913471	06-Montreal	2023-01-30	BQ.1.1.1
L00582042001	EPI_ISL_16913615	06-Montreal	2023-01-30	XBB.1.5
L00582048001	EPI_ISL_16913374	06-Montreal	2023-01-30	BQ.1.1.1
L00582061001	EPI_ISL_16913593	06-Montreal	2023-01-30	BQ.1.1
L00582086001	EPI_ISL_16913643	06-Montreal	2023-01-30	BA.5.1
L00582168001	EPI_ISL_16913625	03-Capitale-Nationale	2023-01-30	BQ.1.1
L00582170001	EPI_ISL_16913400	03-Capitale-Nationale	2023-01-30	BQ.1.1
L00582176001	EPI_ISL_16913631	03-Capitale-Nationale	2023-01-30	BQ.1.1.4
L00582181001	unavailable_15402	03-Capitale-Nationale	2023-01-30	DL.1
L00582185001	EPI_ISL_16913382	03-Capitale-Nationale	2023-01-30	BQ.1.1
L00582190001	unavailable_15404	03-Capitale-Nationale	2023-01-30	CH.1.1.1
L00582192001	EPI_ISL_16913597	03-Capitale-Nationale	2023-01-30	BQ.1.22
L00582194001	EPI_ISL_16913432	03-Capitale-Nationale	2023-01-30	BQ.1.1
L00582196001	EPI_ISL_16913385	03-Capitale-Nationale	2023-01-30	XBB.1.5
L00582197001	EPI_ISL_16913268	03-Capitale-Nationale	2023-01-30	XBB.1.5
L00582198001	EPI_ISL_16913481	03-Capitale-Nationale	2023-01-30	XBB.1.5
L00582199001	EPI_ISL_16913449	03-Capitale-Nationale	2023-01-30	BQ.1.1
L00582200001	EPI_ISL_16913522	03-Capitale-Nationale	2023-01-30	BQ.1.1
L00582201001	EPI_ISL_16913605	03-Capitale-Nationale	2023-01-30	BQ.1.1
L00582224001	EPI_ISL_16913638	03-Capitale-Nationale	2023-01-30	BQ.1.1
L00582243001	unavailable_15414	06-Montreal	2023-01-30	XBB.1.5
L00582257001	EPI_ISL_16913595	13-Laval	2023-01-30	XBB.1.5
L00582307001	EPI_ISL_16913633	03-Capitale-Nationale	2023-01-30	BF.7
L00582309001	EPI_ISL_16913372	03-Capitale-Nationale	2023-01-30	XBB.1.5
L00582310001	EPI_ISL_16913442	03-Capitale-Nationale	2023-01-30	XBB.1.5
L00582315001	EPI_ISL_16913395	03-Capitale-Nationale	2023-01-30	XBB.1.5
L00582317001	EPI_ISL_16913427	03-Capitale-Nationale	2023-01-30	XBB.1.5
L00582320001	EPI_ISL_16913579	03-Capitale-Nationale	2023-01-30	XBB.1.5
L00582322001	EPI_ISL_16913459	03-Capitale-Nationale	2023-01-30	BE.1.1
L00582324001	EPI_ISL_16913617	03-Capitale-Nationale	2023-01-30	XBB.1.5
L00582334001	EPI_ISL_16913272	03-Capitale-Nationale	2023-01-30	XBB.1.5
L00582336001	EPI_ISL_16913578	03-Capitale-Nationale	2023-01-30	XBB.1.5
L00582337001	EPI_ISL_16913446	03-Capitale-Nationale	2023-01-30	BQ.1.1
L00582340001	EPI_ISL_16913508	03-Capitale-Nationale	2023-01-30	XBB.1.5
L00582342001	EPI_ISL_16913525	03-Capitale-Nationale	2023-01-30	XBB.1.5
L00582343001	EPI_ISL_16913403	03-Capitale-Nationale	2023-01-30	XBB.1.5
L00582344001	EPI_ISL_16913390	03-Capitale-Nationale	2023-01-30	BQ.1.1
L00582345001	EPI_ISL_16913487	03-Capitale-Nationale	2023-01-30	XBB.1.5
L00582349001	EPI_ISL_16913589	03-Capitale-Nationale	2023-01-30	XBB.1.5
L00582351001	EPI_ISL_16913284	03-Capitale-Nationale	2023-01-30	BQ.1.1
L00582353001	EPI_ISL_16913581	03-Capitale-Nationale	2023-01-30	BQ.1.1
L00582354001	unavailable_15435	03-Capitale-Nationale	2023-01-30	XBB.1.5
L00582355001	EPI_ISL_16913495	03-Capitale-Nationale	2023-01-30	XBB.1.5
L00582359001	EPI_ISL_16913415	03-Capitale-Nationale	2023-01-30	BQ.1.1
L00582362001	EPI_ISL_16913421	03-Capitale-Nationale	2023-01-30	XBB.1.5
L00582367001	EPI_ISL_16913571	03-Capitale-Nationale	2023-01-30	BQ.1.1
L00582369001	EPI_ISL_16913474	03-Capitale-Nationale	2023-01-30	BQ.1.1
L00582374001	EPI_ISL_16913426	03-Capitale-Nationale	2023-01-30	XBB.1.5
L00582390001	EPI_ISL_16913414	03-Capitale-Nationale	2023-01-30	CH.1.1
L00582394001	EPI_ISL_16913463	03-Capitale-Nationale	2023-01-30	BQ.1.1
L00582396001	EPI_ISL_16913484	03-Capitale-Nationale	2023-01-30	CH.1.1
L00582398001	EPI_ISL_16913545	03-Capitale-Nationale	2023-01-30	XBB.1.5
L00582399001	EPI_ISL_16913457	03-Capitale-Nationale	2023-01-30	BQ.1.1
L00582407001	EPI_ISL_16913479	03-Capitale-Nationale	2023-01-30	BQ.1.1.4
L00582438001	EPI_ISL_16913583	03-Capitale-Nationale	2023-01-30	BQ.1.1.4
L00582531001	EPI_ISL_16913506	01-Bas-Saint-Laurent	2023-01-30	BQ.1.1
L00582533001	EPI_ISL_16913596	01-Bas-Saint-Laurent	2023-01-30	BQ.1.1
L00582542001	EPI_ISL_16913609	06-Montreal	2023-01-30	BQ.1.1
L00582543001	EPI_ISL_16913513	06-Montreal	2023-01-30	BQ.1.1
L00582549001	EPI_ISL_16913507	06-Montreal	2023-01-30	BQ.1.1
L00582552001	unavailable_15454	06-Montreal	2023-01-30	BQ.1.1
L00582554001	EPI_ISL_16913443	06-Montreal	2023-01-30	CH.1.1.2
L00582555001	EPI_ISL_16913490	06-Montreal	2023-01-30	BQ.1.1
L00582557001	EPI_ISL_16913500	06-Montreal	2023-01-30	XBB.1.5
L00582607001	EPI_ISL_16913406	03-Capitale-Nationale	2023-01-30	XBB.1.5
L00582613001	EPI_ISL_16913598	03-Capitale-Nationale	2023-01-30	XBB.1.5
L00582615001	EPI_ISL_16913626	03-Capitale-Nationale	2023-01-30	XBB.1.5
L00582622001	EPI_ISL_16913464	03-Capitale-Nationale	2023-01-30	XBB.1.5
L00582623001	EPI_ISL_16913424	03-Capitale-Nationale	2023-01-30	XBB.1.5
L00582937001	EPI_ISL_16987015	06-Montreal	2023-01-30	XBB.1.5
L00582938001	EPI_ISL_16987016	06-Montreal	2023-01-30	BQ.1.1.4
L00582939001	EPI_ISL_16987017	06-Montreal	2023-01-30	BQ.1.1
L00582940001	EPI_ISL_16987018	13-Laval	2023-01-30	BQ.1.1
L00582941001	EPI_ISL_16987019	06-Montreal	2023-01-30	CH.1.1.1
L00582942001	EPI_ISL_16987020	06-Montreal	2023-01-30	XBB.1.5
L00582943001	EPI_ISL_16987021	06-Montreal	2023-01-30	BQ.1.1.4
L00582945001	EPI_ISL_16987022	06-Montreal	2023-01-30	XBB.1.5
L00582947001	EPI_ISL_16987024	06-Montreal	2023-01-30	XBB.1.5
L00582948001	EPI_ISL_16987025	06-Montreal	2023-01-30	BQ.1.8
L00582949001	EPI_ISL_16987026	06-Montreal	2023-01-30	BQ.1.1
L00582950001	EPI_ISL_16987027	06-Montreal	2023-01-30	XBB.1.5
L00582951001	EPI_ISL_16987028	06-Montreal	2023-01-30	BQ.1.1
L00582952001	EPI_ISL_16987029	06-Montreal	2023-01-30	BQ.1.1
L00581438001	EPI_ISL_16837706	06-Montreal	2023-01-31	BQ.1.22
L00581449001	EPI_ISL_16837712	01-Bas-Saint-Laurent	2023-01-31	BQ.1.1.1
L00581521001	EPI_ISL_16837718	06-Montreal	2023-01-31	BQ.1.1.3
L00581836001	EPI_ISL_16913278	06-Montreal	2023-01-31	XBB.1.5
L00581846001	EPI_ISL_16913640	06-Montreal	2023-01-31	BQ.1.1
L00582010001	EPI_ISL_16913287	01-Bas-Saint-Laurent	2023-01-31	XBB.1.5
L00582013001	EPI_ISL_16913465	01-Bas-Saint-Laurent	2023-01-31	BQ.1.1
L00582225001	EPI_ISL_16913573	03-Capitale-Nationale	2023-01-31	BQ.1.1
L00582327001	EPI_ISL_16913614	03-Capitale-Nationale	2023-01-31	BQ.1.1.32
L00582331001	EPI_ISL_16913263	03-Capitale-Nationale	2023-01-31	CK.1
L00582333001	EPI_ISL_16913428	03-Capitale-Nationale	2023-01-31	DB.1
L00582339001	EPI_ISL_16913499	03-Capitale-Nationale	2023-01-31	BQ.1.1
L00582346001	EPI_ISL_16913562	03-Capitale-Nationale	2023-01-31	BQ.1.1
L00582350001	EPI_ISL_16913564	03-Capitale-Nationale	2023-01-31	BQ.1.1.4
L00582357001	EPI_ISL_16913551	03-Capitale-Nationale	2023-01-31	BQ.1.1
L00582361001	unavailable_15492	03-Capitale-Nationale	2023-01-31	BQ.1.1
L00582363001	EPI_ISL_16913379	03-Capitale-Nationale	2023-01-31	XBB.1.5
L00582370001	EPI_ISL_16913392	03-Capitale-Nationale	2023-01-31	BQ.1.1
L00582380001	EPI_ISL_16913259	03-Capitale-Nationale	2023-01-31	CJ.1
L00582389001	EPI_ISL_16913501	03-Capitale-Nationale	2023-01-31	BQ.1.1
L00582418001	EPI_ISL_16913521	03-Capitale-Nationale	2023-01-31	BQ.1.1
L00582419001	EPI_ISL_16913576	03-Capitale-Nationale	2023-01-31	XBB.1.5
L00582532001	EPI_ISL_16913637	01-Bas-Saint-Laurent	2023-01-31	BQ.1.1
L00582536001	EPI_ISL_16913590	06-Montreal	2023-01-31	XBB.1.5
L00582541001	EPI_ISL_16913258	06-Montreal	2023-01-31	BQ.1.1
L00582547001	EPI_ISL_16913621	06-Montreal	2023-01-31	BQ.1.1.4
L00582620001	EPI_ISL_16913642	03-Capitale-Nationale	2023-01-31	CH.1.1.2
L00582802001	unavailable_15504	06-Montreal	2023-01-31	XBB.1.5
L00582977001	EPI_ISL_17726569	06-Montreal	2023-02-02	XBB.1.5.19
L00583999001	unavailable_15506	13-Laval	2023-02-04	XBB.1.5
L00583537001	EPI_ISL_16986213	06-Montreal	2023-02-05	XBB.1.5
L00583585001	unavailable_15508	06-Montreal	2023-02-05	XBB.1.5
L00583602001	EPI_ISL_16918639	06-Montreal	2023-02-05	BQ.1.1
L00583605001	unavailable_15510	06-Montreal	2023-02-05	BQ.1.1
L00583608001	EPI_ISL_16987731	13-Laval	2023-02-05	XBB.1.5
L00583616001	EPI_ISL_16986223	06-Montreal	2023-02-05	BQ.1.1
L00583655001	unavailable_15513	07-Outaouais	2023-02-05	XBB.1.5
L00583664001	EPI_ISL_16918627	07-Outaouais	2023-02-05	XBB.1.5
L00583665001	unavailable_15515	07-Outaouais	2023-02-05	XBB.1.5
L00583666001	EPI_ISL_16918628	07-Outaouais	2023-02-05	XBB.1.5
L00583667001	EPI_ISL_16918629	07-Outaouais	2023-02-05	BQ.1.1
L00583668001	EPI_ISL_16918630	07-Outaouais	2023-02-05	XBB.1.5
L00583669001	EPI_ISL_16918631	07-Outaouais	2023-02-05	BQ.1.1
L00583670001	EPI_ISL_16918632	07-Outaouais	2023-02-05	BQ.1.1
L00583671001	EPI_ISL_16918633	07-Outaouais	2023-02-05	XBB.1.5
L00583672001	EPI_ISL_16918634	07-Outaouais	2023-02-05	XBB.1.5
L00583673001	EPI_ISL_16986227	01-Bas-Saint-Laurent	2023-02-05	BQ.1.1
L00583848001	EPI_ISL_16918660	13-Laval	2023-02-05	XBB.1.5
L00583857001	EPI_ISL_16985981	13-Laval	2023-02-05	XBB.1.5
L00583913001	EPI_ISL_16918670	13-Laval	2023-02-05	XBB.1.5
L00583914001	unavailable_15527	13-Laval	2023-02-05	BQ.1.1
L00583916001	unavailable_15528	13-Laval	2023-02-05	XBB.1.5
L00583918001	unavailable_15529	13-Laval	2023-02-05	XBB.1.5
L00583919001	EPI_ISL_16918671	13-Laval	2023-02-05	BQ.1.1.4
L00583923001	unavailable_15531	13-Laval	2023-02-05	BQ.1.1.4
L00583928001	unavailable_15532	13-Laval	2023-02-05	BQ.1.1
L00583937001	EPI_ISL_16918653	06-Montreal	2023-02-05	BQ.1.1.1
L00583941001	EPI_ISL_16986132	13-Laval	2023-02-05	BQ.1.1
L00583951001	EPI_ISL_16986133	13-Laval	2023-02-05	BQ.1.1
L00583992001	unavailable_15536	06-Montreal	2023-02-05	XBB.1.5
L00584006001	unavailable_15537	06-Montreal	2023-02-05	XBB.1.5
L00584012001	unavailable_15538	06-Montreal	2023-02-05	XBB.1.5
L00584014001	EPI_ISL_16918681	06-Montreal	2023-02-05	CH.1.1
L00584015001	EPI_ISL_16986150	13-Laval	2023-02-05	CH.1.1.2
L00584017001	EPI_ISL_16918682	06-Montreal	2023-02-05	BQ.1.1
L00584023001	EPI_ISL_16918684	06-Montreal	2023-02-05	BQ.1.1.7
L00584025001	EPI_ISL_16918685	06-Montreal	2023-02-05	XBB.1.5
L00584028001	EPI_ISL_16987745	06-Montreal	2023-02-05	BQ.1.1.1
L00584030001	EPI_ISL_16987638	06-Montreal	2023-02-05	BQ.1.1.4
L00584031001	EPI_ISL_16918686	06-Montreal	2023-02-05	BQ.1.1
L00584035001	EPI_ISL_16918688	06-Montreal	2023-02-05	XBB.1.5
L00584071001	EPI_ISL_16987491	06-Montreal	2023-02-05	XBB.1.5
L00584081001	EPI_ISL_16987688	06-Montreal	2023-02-05	CH.1.1.1
L00584085001	EPI_ISL_16986153	13-Laval	2023-02-05	BQ.1.1
L00584090001	EPI_ISL_16987646	06-Montreal	2023-02-05	BQ.1.1
L00584094001	EPI_ISL_16987499	06-Montreal	2023-02-05	BQ.1.1
L00584097001	EPI_ISL_16987742	06-Montreal	2023-02-05	CH.1.1.1
L00584107001	EPI_ISL_16987738	06-Montreal	2023-02-05	XBB.1.5
L00584186001	EPI_ISL_16987721	01-Bas-Saint-Laurent	2023-02-05	XBB.1.5
L00584219001	EPI_ISL_16987570	01-Bas-Saint-Laurent	2023-02-05	BQ.1.1
L00584518001	EPI_ISL_16987665	03-Capitale-Nationale	2023-02-05	BQ.1.1
L00584590001	EPI_ISL_16987526	03-Capitale-Nationale	2023-02-05	XBB.1.4
L00584663001	EPI_ISL_16987503	03-Capitale-Nationale	2023-02-05	XBB.1.5
L00584714001	EPI_ISL_16987530	03-Capitale-Nationale	2023-02-05	XBB.1.5
L00584715001	EPI_ISL_16987594	03-Capitale-Nationale	2023-02-05	XBB.1.5
L00584716001	EPI_ISL_16987623	03-Capitale-Nationale	2023-02-05	XBB.1.5
L00584717001	unavailable_15563	03-Capitale-Nationale	2023-02-05	XBB.1.5
L00584718001	EPI_ISL_16987692	03-Capitale-Nationale	2023-02-05	BQ.1.15
L00584720001	EPI_ISL_16987598	03-Capitale-Nationale	2023-02-05	BQ.1.1
L00584721001	EPI_ISL_16987484	03-Capitale-Nationale	2023-02-05	BQ.1.1
L00584724001	EPI_ISL_16987618	06-Montreal	2023-02-05	XBB.1.5
L00584727001	EPI_ISL_16987556	03-Capitale-Nationale	2023-02-05	CH.1.1.2
L00584734001	EPI_ISL_16987496	06-Montreal	2023-02-05	BQ.1.11
L00584743001	EPI_ISL_16987456	06-Montreal	2023-02-05	XBB.1.5
L00584747001	EPI_ISL_16987555	06-Montreal	2023-02-05	XBB.1.5
L00584762001	EPI_ISL_16987744	06-Montreal	2023-02-05	BQ.1.15
L00584925001	EPI_ISL_16987473	03-Capitale-Nationale	2023-02-05	BQ.1.1
L00584929001	EPI_ISL_16987707	03-Capitale-Nationale	2023-02-05	BQ.1.1
L00584942001	EPI_ISL_16987604	03-Capitale-Nationale	2023-02-05	BQ.1.1.5
L00584944001	EPI_ISL_16987490	03-Capitale-Nationale	2023-02-05	XBB.1.5
L00584947001	EPI_ISL_16987760	03-Capitale-Nationale	2023-02-05	XBB.1.5
L00584949001	EPI_ISL_16987571	03-Capitale-Nationale	2023-02-05	XBB.1.5
L00584963001	EPI_ISL_16987558	03-Capitale-Nationale	2023-02-05	XBB.1.5
L00584964001	EPI_ISL_16987482	03-Capitale-Nationale	2023-02-05	BQ.1
L00584966001	EPI_ISL_16987579	03-Capitale-Nationale	2023-02-05	XBB.1.5
L00585012001	unavailable_15582	13-Laval	2023-02-05	BQ.1.1
L00583229001	EPI_ISL_16986184	06-Montreal	2023-02-06	XBB.1.5
L00583513001	EPI_ISL_16986209	06-Montreal	2023-02-06	BQ.1.1
L00583519001	unavailable_15585	06-Montreal	2023-02-06	BQ.1.1
L00583522001	EPI_ISL_16986210	06-Montreal	2023-02-06	XBB.1.5
L00583526001	EPI_ISL_16986211	06-Montreal	2023-02-06	BQ.1.1
L00583528001	EPI_ISL_16986212	06-Montreal	2023-02-06	XBB.1.5
L00583579001	unavailable_15589	06-Montreal	2023-02-06	BQ.1.1
L00583590001	EPI_ISL_16918635	01-Bas-Saint-Laurent	2023-02-06	BQ.1.1
L00583591001	EPI_ISL_16918636	01-Bas-Saint-Laurent	2023-02-06	BQ.1.1
L00583593001	EPI_ISL_16918637	01-Bas-Saint-Laurent	2023-02-06	BQ.1.1
L00583609001	EPI_ISL_16918614	07-Outaouais	2023-02-06	XBB.1.5
L00583612001	EPI_ISL_16918615	07-Outaouais	2023-02-06	XBB.1.5
L00583615001	unavailable_15595	07-Outaouais	2023-02-06	BQ.1.1
L00583622001	EPI_ISL_16918616	07-Outaouais	2023-02-06	BF.7.4
L00583625001	unavailable_15597	07-Outaouais	2023-02-06	BE.1.2.1
L00583631001	unavailable_15598	07-Outaouais	2023-02-06	BQ.1.1
L00583633001	EPI_ISL_16918618	07-Outaouais	2023-02-06	XBB.1
L00583635001	EPI_ISL_16918619	07-Outaouais	2023-02-06	XBB.1.5
L00583637001	unavailable_15601	06-Montreal	2023-02-06	BQ.1.1
L00583638001	EPI_ISL_16918620	07-Outaouais	2023-02-06	BQ.1.1
L00583642001	EPI_ISL_16986225	06-Montreal	2023-02-06	BQ.1.1
L00583644001	EPI_ISL_16918621	07-Outaouais	2023-02-06	XBB.1.5
L00583651001	EPI_ISL_16918622	07-Outaouais	2023-02-06	BQ.1.1
L00583653001	EPI_ISL_16918623	07-Outaouais	2023-02-06	BQ.1.1
L00583654001	EPI_ISL_16986226	06-Montreal	2023-02-06	CH.1.1.1
L00583656001	EPI_ISL_16918624	07-Outaouais	2023-02-06	XBB.1.5
L00583658001	EPI_ISL_16918625	07-Outaouais	2023-02-06	XBB.1.5
L00583662001	EPI_ISL_16918626	07-Outaouais	2023-02-06	BQ.1.1
L00583694001	EPI_ISL_16918642	09-Cote-Nord	2023-02-06	BQ.1.1.7
L00583696001	EPI_ISL_16918640	09-Cote-Nord	2023-02-06	XBB.1.5
L00583697001	EPI_ISL_16918641	09-Cote-Nord	2023-02-06	BQ.1.1.4
L00583698001	EPI_ISL_16918643	09-Cote-Nord	2023-02-06	BQ.1.1
L00583700001	EPI_ISL_16918644	09-Cote-Nord	2023-02-06	BQ.1.1.7
L00583835001	EPI_ISL_16918656	13-Laval	2023-02-06	XBB.1.5
L00583837001	EPI_ISL_16918657	13-Laval	2023-02-06	XBB.1.5
L00583842001	EPI_ISL_16918658	13-Laval	2023-02-06	XBB.1.5
L00583845001	EPI_ISL_16918659	13-Laval	2023-02-06	XBB.1.5
L00583850001	EPI_ISL_16918661	13-Laval	2023-02-06	XBB.1.5
L00583853001	EPI_ISL_16918662	13-Laval	2023-02-06	BQ.1.1
L00583855001	EPI_ISL_16918663	13-Laval	2023-02-06	BQ.1.1
L00583859001	EPI_ISL_16918664	13-Laval	2023-02-06	BQ.1.1
L00583861001	EPI_ISL_16918665	13-Laval	2023-02-06	XBB.1
L00583863001	EPI_ISL_16918666	13-Laval	2023-02-06	XBB.1.5
L00583867001	EPI_ISL_16918667	13-Laval	2023-02-06	XBB.1.5
L00583899001	EPI_ISL_16918668	13-Laval	2023-02-06	BQ.1.1
L00583906001	unavailable_15628	13-Laval	2023-02-06	XBB.1.5
L00583908001	EPI_ISL_16918645	13-Laval	2023-02-06	BQ.1.1
L00583917001	unavailable_15630	06-Montreal	2023-02-06	BQ.1.1.4
L00583924001	EPI_ISL_16918648	13-Laval	2023-02-06	XBB.1.5
L00583932001	EPI_ISL_16918673	13-Laval	2023-02-06	XBB.1.5
L00583933001	unavailable_15633	06-Montreal	2023-02-06	XBB.1.5
L00583936001	EPI_ISL_16918649	13-Laval	2023-02-06	BQ.1.1
L00583940001	EPI_ISL_16918650	13-Laval	2023-02-06	XBB.1.5
L00583946001	EPI_ISL_16918651	13-Laval	2023-02-06	BQ.1.1
L00583993001	EPI_ISL_16918674	06-Montreal	2023-02-06	BQ.1.14
L00584004001	EPI_ISL_16918676	06-Montreal	2023-02-06	BE.1.2.1
L00584008001	EPI_ISL_16918677	06-Montreal	2023-02-06	XBB.1.5
L00584009001	EPI_ISL_16918678	06-Montreal	2023-02-06	XBB.1.5
L00584010001	EPI_ISL_16918679	06-Montreal	2023-02-06	CH.1.1.1
L00584011001	EPI_ISL_16918680	06-Montreal	2023-02-06	CH.1.1.1
L00584020001	EPI_ISL_16918683	06-Montreal	2023-02-06	CH.1.1
L00584032001	EPI_ISL_16918687	06-Montreal	2023-02-06	XBB.1
L00584073001	EPI_ISL_16987664	06-Montreal	2023-02-06	XBB.1.5
L00584074001	EPI_ISL_16987450	06-Montreal	2023-02-06	BQ.1.15
L00584076001	EPI_ISL_16987531	06-Montreal	2023-02-06	XBB.1.5
L00584078001	EPI_ISL_16987699	06-Montreal	2023-02-06	BQ.1.1
L00584079001	EPI_ISL_16987763	06-Montreal	2023-02-06	XBB.1.5
L00584083001	EPI_ISL_16987569	06-Montreal	2023-02-06	XBB.1.5
L00584084001	EPI_ISL_16987519	06-Montreal	2023-02-06	XBB.1.5
L00584086001	EPI_ISL_16987547	06-Montreal	2023-02-06	XBB.1.5
L00584089001	EPI_ISL_16987648	06-Montreal	2023-02-06	XBB.1.5
L00584092001	EPI_ISL_16987631	06-Montreal	2023-02-06	XBB.1.5
L00584093001	EPI_ISL_16987545	06-Montreal	2023-02-06	XBB.1.5
L00584096001	EPI_ISL_16987544	06-Montreal	2023-02-06	XBB.1.5
L00584098001	EPI_ISL_16987662	06-Montreal	2023-02-06	XBB.1.5
L00584102001	EPI_ISL_16987603	06-Montreal	2023-02-06	BQ.1.15
L00584115001	EPI_ISL_16987494	06-Montreal	2023-02-06	XBB.1.5
L00584139001	EPI_ISL_16987606	06-Montreal	2023-02-06	BQ.1.1
L00584143001	EPI_ISL_16986156	13-Laval	2023-02-06	XBB.1.5
L00584146001	EPI_ISL_16987475	06-Montreal	2023-02-06	BQ.1.1
L00584189001	EPI_ISL_16987529	01-Bas-Saint-Laurent	2023-02-06	XBB.1.5
L00584190001	EPI_ISL_16987737	01-Bas-Saint-Laurent	2023-02-06	CA.7
L00584192001	EPI_ISL_16987719	01-Bas-Saint-Laurent	2023-02-06	BF.26
L00584195001	EPI_ISL_16987507	01-Bas-Saint-Laurent	2023-02-06	BF.26
L00584199001	EPI_ISL_16987747	01-Bas-Saint-Laurent	2023-02-06	BQ.1.3
L00584205001	EPI_ISL_16987582	01-Bas-Saint-Laurent	2023-02-06	XBB.1.5
L00584210001	EPI_ISL_16986157	01-Bas-Saint-Laurent	2023-02-06	BF.26
L00584213001	EPI_ISL_16986158	01-Bas-Saint-Laurent	2023-02-06	BF.26
L00584218001	unavailable_15671	01-Bas-Saint-Laurent	2023-02-06	BQ.1.1
L00584418001	EPI_ISL_16987703	03-Capitale-Nationale	2023-02-06	XBB.1.5
L00584420001	unavailable_15673	03-Capitale-Nationale	2023-02-06	XBB.1.5
L00584423001	unavailable_15674	03-Capitale-Nationale	2023-02-06	CH.1.1.2
L00584528001	EPI_ISL_16987497	03-Capitale-Nationale	2023-02-06	XBB.1.5
L00584533001	unavailable_15676	03-Capitale-Nationale	2023-02-06	BQ.1.1
L00584586001	EPI_ISL_16987633	03-Capitale-Nationale	2023-02-06	XBB.1.5
L00584594001	EPI_ISL_16987600	03-Capitale-Nationale	2023-02-06	BQ.1.1
L00584669001	EPI_ISL_16987705	03-Capitale-Nationale	2023-02-06	BQ.1.13.1
L00584673001	EPI_ISL_16987585	03-Capitale-Nationale	2023-02-06	BQ.1.1
L00584675001	EPI_ISL_16987527	03-Capitale-Nationale	2023-02-06	XBB.1.5
L00584681001	EPI_ISL_16987591	03-Capitale-Nationale	2023-02-06	XBB.1.5
L00584683001	unavailable_15683	03-Capitale-Nationale	2023-02-06	DL.1
L00584693001	EPI_ISL_16987560	03-Capitale-Nationale	2023-02-06	BQ.1.1
L00584698001	EPI_ISL_16987657	03-Capitale-Nationale	2023-02-06	XBB.1.5
L00584707001	EPI_ISL_16987464	03-Capitale-Nationale	2023-02-06	XBB.1.5
L00584723001	EPI_ISL_16987652	06-Montreal	2023-02-06	DB.1
L00584726001	EPI_ISL_16987602	06-Montreal	2023-02-06	BQ.1.1.4
L00584728001	EPI_ISL_16987716	06-Montreal	2023-02-06	XBB.1.5
L00584729001	EPI_ISL_16987740	03-Capitale-Nationale	2023-02-06	XBB.1.5
L00584730001	unavailable_15691	03-Capitale-Nationale	2023-02-06	XBB.1.5
L00584731001	EPI_ISL_16987495	06-Montreal	2023-02-06	XBB.1.5
L00584732001	EPI_ISL_16987678	03-Capitale-Nationale	2023-02-06	XBB.1.5
L00584733001	EPI_ISL_16987675	03-Capitale-Nationale	2023-02-06	BQ.1.1.4
L00584735001	EPI_ISL_16987440	06-Montreal	2023-02-06	XBB.1
L00584736001	EPI_ISL_16987720	06-Montreal	2023-02-06	XBB.1
L00584737001	EPI_ISL_16987727	06-Montreal	2023-02-06	XBB.1.5
L00584738001	EPI_ISL_16987616	03-Capitale-Nationale	2023-02-06	BQ.1.1
L00584739001	unavailable_15699	06-Montreal	2023-02-06	XBB.1.5
L00584740001	EPI_ISL_16987447	03-Capitale-Nationale	2023-02-06	XBB.1.5
L00584741001	EPI_ISL_16987621	06-Montreal	2023-02-06	BQ.1.1
L00584742001	EPI_ISL_16987467	03-Capitale-Nationale	2023-02-06	BQ.1.1
L00584745001	EPI_ISL_16987683	03-Capitale-Nationale	2023-02-06	XBB.1.5
L00584749001	EPI_ISL_16987735	06-Montreal	2023-02-06	XBB.1.5
L00584750001	EPI_ISL_16987748	03-Capitale-Nationale	2023-02-06	XBB.1.5
L00584752001	unavailable_15706	06-Montreal	2023-02-06	BQ.1.1
L00584753001	EPI_ISL_16987597	03-Capitale-Nationale	2023-02-06	BQ.1.1
L00584755001	EPI_ISL_16987647	06-Montreal	2023-02-06	XBB.1.5
L00584758001	EPI_ISL_16987574	09-Cote-Nord	2023-02-06	BQ.1.1
L00584761001	EPI_ISL_16987536	03-Capitale-Nationale	2023-02-06	BQ.1.1
L00584763001	EPI_ISL_16987661	03-Capitale-Nationale	2023-02-06	BQ.1.1
L00584767001	EPI_ISL_16987629	03-Capitale-Nationale	2023-02-06	BQ.1.1
L00584768001	EPI_ISL_16987505	06-Montreal	2023-02-06	XBB.1.5
L00584770001	EPI_ISL_16987673	03-Capitale-Nationale	2023-02-06	BQ.1.1
L00584772001	EPI_ISL_16987695	03-Capitale-Nationale	2023-02-06	XBB.1.5
L00584773001	EPI_ISL_16987693	06-Montreal	2023-02-06	XBB.1.5
L00584775001	EPI_ISL_16987441	03-Capitale-Nationale	2023-02-06	XBB.1.5
L00584786001	EPI_ISL_16987645	03-Capitale-Nationale	2023-02-06	BQ.1.1
L00584790001	EPI_ISL_16987710	03-Capitale-Nationale	2023-02-06	BF.7
L00584797001	EPI_ISL_16987502	06-Montreal	2023-02-06	XBB.1.5
L00584807001	EPI_ISL_16987639	03-Capitale-Nationale	2023-02-06	XBB.1.5
L00584809001	unavailable_15722	03-Capitale-Nationale	2023-02-06	CH.1.1
L00584811001	EPI_ISL_16987644	03-Capitale-Nationale	2023-02-06	XBB.1.5
L00584812001	EPI_ISL_16987522	06-Montreal	2023-02-06	XBB.1.5
L00584816001	EPI_ISL_16986166	01-Bas-Saint-Laurent	2023-02-06	XBB.1.5
L00584823001	unavailable_15726	06-Montreal	2023-02-06	XBB.1.5
L00584824001	EPI_ISL_16987632	06-Montreal	2023-02-06	BQ.1.1
L00584829001	EPI_ISL_16987580	06-Montreal	2023-02-06	BQ.1.10.1
L00584836001	EPI_ISL_16987524	06-Montreal	2023-02-06	XBB.1
L00584841001	EPI_ISL_16987442	03-Capitale-Nationale	2023-02-06	XBB.1.5
L00584843001	EPI_ISL_16987470	03-Capitale-Nationale	2023-02-06	XBB.1.5
L00584844001	EPI_ISL_16987672	03-Capitale-Nationale	2023-02-06	BQ.1.1
L00584933001	EPI_ISL_16987643	03-Capitale-Nationale	2023-02-06	BQ.1.3
L00584939001	unavailable_15734	03-Capitale-Nationale	2023-02-06	XBB.1.5
L00584954001	EPI_ISL_16987542	03-Capitale-Nationale	2023-02-06	XBB.1.5
L00584959001	EPI_ISL_16987708	03-Capitale-Nationale	2023-02-06	XBB.1.5
L00584961001	EPI_ISL_16987612	03-Capitale-Nationale	2023-02-06	XBB.1.5
L00584968001	EPI_ISL_16987614	03-Capitale-Nationale	2023-02-06	XBB.1.9
L00585011001	EPI_ISL_16986229	06-Montreal	2023-02-06	XBF
L00585156001	EPI_ISL_16986230	06-Montreal	2023-02-06	XBB.1.5
L00585161001	EPI_ISL_16986231	06-Montreal	2023-02-06	XBB.1.5
L00583603001	EPI_ISL_16918638	06-Montreal	2023-02-07	BQ.1.1
L00583911001	EPI_ISL_16918669	13-Laval	2023-02-07	BQ.1.15
L00583920001	EPI_ISL_16918647	13-Laval	2023-02-07	BQ.1.1
L00583987001	EPI_ISL_16987459	13-Laval	2023-02-07	XBF
L00583997001	EPI_ISL_16918675	06-Montreal	2023-02-07	BQ.1.10.1
L00584038001	EPI_ISL_16918689	06-Montreal	2023-02-07	BQ.1.1
L00584184001	unavailable_15748	01-Bas-Saint-Laurent	2023-02-07	XBB.1.5
L00584185001	EPI_ISL_16987609	01-Bas-Saint-Laurent	2023-02-07	XBB.1.5
L00584187001	unavailable_15750	01-Bas-Saint-Laurent	2023-02-07	BQ.1.1
L00584188001	EPI_ISL_16987656	01-Bas-Saint-Laurent	2023-02-07	XBB.1.5
L00584583001	EPI_ISL_16987701	03-Capitale-Nationale	2023-02-07	XBB.1.5
L00584605001	EPI_ISL_16987718	03-Capitale-Nationale	2023-02-07	BQ.1.1
L00584607001	EPI_ISL_16987732	03-Capitale-Nationale	2023-02-07	CH.1.1.1
L00584613001	EPI_ISL_16987546	03-Capitale-Nationale	2023-02-07	CK.1
L00584619001	EPI_ISL_16987728	03-Capitale-Nationale	2023-02-07	XBB.1.5
L00584623001	EPI_ISL_16987764	03-Capitale-Nationale	2023-02-07	XBB.1.5
L00584624001	EPI_ISL_16987637	03-Capitale-Nationale	2023-02-07	XBB.1.5
L00584627001	EPI_ISL_16987523	03-Capitale-Nationale	2023-02-07	XBB.1.5
L00584628001	EPI_ISL_16987557	03-Capitale-Nationale	2023-02-07	BQ.1.1
L00584629001	EPI_ISL_16987510	03-Capitale-Nationale	2023-02-07	XBB.1.5
L00584630001	EPI_ISL_16987758	03-Capitale-Nationale	2023-02-07	BQ.1.1
L00584633001	EPI_ISL_16987590	03-Capitale-Nationale	2023-02-07	XBB.1.5
L00584636001	EPI_ISL_16987446	03-Capitale-Nationale	2023-02-07	BQ.1.1.4
L00584639001	EPI_ISL_16987596	03-Capitale-Nationale	2023-02-07	XBB.1.5
L00584641001	EPI_ISL_16987559	03-Capitale-Nationale	2023-02-07	XBB.1.5
L00584649001	EPI_ISL_16987465	03-Capitale-Nationale	2023-02-07	XBB.1.5
L00584769001	EPI_ISL_16987729	06-Montreal	2023-02-07	BA.5.2.1
L00584774001	EPI_ISL_16987573	06-Montreal	2023-02-07	XBB.1.5
L00584776001	EPI_ISL_16987498	06-Montreal	2023-02-07	BQ.1.1
L00584782001	EPI_ISL_16987481	06-Montreal	2023-02-07	XBB.1.5
L00584817001	EPI_ISL_16987516	06-Montreal	2023-02-07	XBB.1.5
L00584820001	EPI_ISL_16987543	06-Montreal	2023-02-07	XBB.1
L00584937001	EPI_ISL_16987674	03-Capitale-Nationale	2023-02-07	XBB.1.5
L00584951001	EPI_ISL_16987653	03-Capitale-Nationale	2023-02-07	BQ.1.1.4
L00584956001	EPI_ISL_16987550	03-Capitale-Nationale	2023-02-07	BN.1.7
L00585612001	EPI_ISL_16985987	06-Montreal	2023-02-07	XBB.1.5
L00586126001	EPI_ISL_17034616	03-Capitale-Nationale	2023-02-11	BQ.1
L00585459001	unavailable_15779	06-Montreal	2023-02-12	XBB.1.5
L00585461001	EPI_ISL_17034766	06-Montreal	2023-02-12	BQ.1.1
L00585465001	unavailable_15781	06-Montreal	2023-02-12	XBB.1.5
L00585937001	EPI_ISL_17034777	06-Montreal	2023-02-12	XBB.1.5
L00585941001	unavailable_15783	06-Montreal	2023-02-12	XBB.1.5
L00585944001	EPI_ISL_17034778	06-Montreal	2023-02-12	XBB.1.5
L00585954001	EPI_ISL_17034780	06-Montreal	2023-02-12	XBB.1.5
L00585957001	EPI_ISL_17034782	07-Outaouais	2023-02-12	XBB.1.5
L00585959001	EPI_ISL_17034783	06-Montreal	2023-02-12	XBB.1.5
L00585970001	unavailable_15788	07-Outaouais	2023-02-12	BQ.1.1
L00585972001	EPI_ISL_17034793	07-Outaouais	2023-02-12	XBB.1.5
L00585975001	unavailable_15790	07-Outaouais	2023-02-12	BQ.1.1
L00585976001	EPI_ISL_17034796	06-Montreal	2023-02-12	BQ.1
L00585978001	unavailable_15792	07-Outaouais	2023-02-12	BQ.1.1
L00585979001	EPI_ISL_17034798	07-Outaouais	2023-02-12	XBB.1.5
L00585986001	EPI_ISL_17034802	06-Montreal	2023-02-12	BQ.1.10
L00585987001	EPI_ISL_17034803	07-Outaouais	2023-02-12	XBB.1.5
L00585990001	EPI_ISL_17034804	07-Outaouais	2023-02-12	XBB.1.5
L00585991001	EPI_ISL_17034805	06-Montreal	2023-02-12	XBB.1.5
L00585994001	EPI_ISL_17034807	07-Outaouais	2023-02-12	XBB.1.5
L00585996001	EPI_ISL_17034808	06-Montreal	2023-02-12	XBB.1.5
L00586004001	EPI_ISL_17034813	06-Montreal	2023-02-12	BQ.1.1
L00586008001	EPI_ISL_17034816	07-Outaouais	2023-02-12	XBB.1.5
L00586019001	EPI_ISL_17034822	06-Montreal	2023-02-12	BQ.1.1.17
L00586022001	EPI_ISL_17034823	06-Montreal	2023-02-12	BQ.1.1
L00586024001	EPI_ISL_17034825	06-Montreal	2023-02-12	BQ.1.1
L00586042001	EPI_ISL_17034835	06-Montreal	2023-02-12	BQ.1.1
L00586047001	EPI_ISL_17034836	06-Montreal	2023-02-12	XBB.1.5
L00586089001	EPI_ISL_16986015	01-Bas-Saint-Laurent	2023-02-12	BQ.1.1
L00586469001	unavailable_15808	13-Laval	2023-02-12	XBB.1.5
L00586481001	unavailable_15809	13-Laval	2023-02-12	XBB.1.5
L00586492001	EPI_ISL_16986087	13-Laval	2023-02-12	XBB.1.5
L00586497001	EPI_ISL_16986113	13-Laval	2023-02-12	BQ.1.1
L00586503001	unavailable_15812	13-Laval	2023-02-12	XBB.1.5
L00586507001	EPI_ISL_16986088	13-Laval	2023-02-12	XBB.1.5
L00586528001	EPI_ISL_17034481	13-Laval	2023-02-12	BQ.1.1
L00586571001	EPI_ISL_16986111	06-Montreal	2023-02-12	XBB.1.5
L00586604001	EPI_ISL_17034595	06-Montreal	2023-02-12	BQ.1.15.1
L00586606001	EPI_ISL_17034641	06-Montreal	2023-02-12	BQ.1.2
L00586608001	unavailable_15818	06-Montreal	2023-02-12	DV.1
L00586616001	EPI_ISL_16986096	06-Montreal	2023-02-12	XBB.1.5
L00586625001	EPI_ISL_17034553	06-Montreal	2023-02-12	BQ.1.15.1
L00586626001	EPI_ISL_16986099	06-Montreal	2023-02-12	BQ.1.15
L00586627001	unavailable_15822	06-Montreal	2023-02-12	XBB.1.5
L00586630001	unavailable_15823	06-Montreal	2023-02-12	XBB.1.5
L00586632001	unavailable_15824	06-Montreal	2023-02-12	XBB.1.5
L00586638001	EPI_ISL_17034599	06-Montreal	2023-02-12	BQ.1.15.1
L00586649001	EPI_ISL_16986103	06-Montreal	2023-02-12	CH.1.1.1
L00586654001	unavailable_15827	06-Montreal	2023-02-12	XBB.1.5
L00586659001	EPI_ISL_17034758	06-Montreal	2023-02-12	XBB.1.5
L00586663001	unavailable_15829	06-Montreal	2023-02-12	XBB.1.5
L00586669001	EPI_ISL_16986098	06-Montreal	2023-02-12	XBB.1
L00586713001	EPI_ISL_17034505	06-Montreal	2023-02-12	XBB.1.5
L00586717001	EPI_ISL_17034697	01-Bas-Saint-Laurent	2023-02-12	BQ.1.1.40
L00586718001	EPI_ISL_17034675	01-Bas-Saint-Laurent	2023-02-12	BQ.1.1.35
L00586720001	EPI_ISL_17034747	01-Bas-Saint-Laurent	2023-02-12	BA.5.2.1
L00586729001	EPI_ISL_17034627	03-Capitale-Nationale	2023-02-12	BQ.1.3
L00586733001	EPI_ISL_17034441	03-Capitale-Nationale	2023-02-12	BQ.1.2
L00586811001	EPI_ISL_17034455	03-Capitale-Nationale	2023-02-12	BQ.1.1
L00586823001	EPI_ISL_17034679	03-Capitale-Nationale	2023-02-12	XBB.1.5
L00586827001	EPI_ISL_17034488	03-Capitale-Nationale	2023-02-12	XBB.1.5
L00586830001	EPI_ISL_17034636	03-Capitale-Nationale	2023-02-12	XBB.1.9.1
L00586834001	EPI_ISL_17034650	03-Capitale-Nationale	2023-02-12	BQ.1
L00586838001	EPI_ISL_17034757	03-Capitale-Nationale	2023-02-12	XBB.1.5
L00586841001	EPI_ISL_17034408	07-Outaouais	2023-02-12	XBB.1.5
L00586847001	EPI_ISL_17034670	03-Capitale-Nationale	2023-02-12	BQ.1.2
L00586848001	EPI_ISL_17034513	03-Capitale-Nationale	2023-02-12	XBB.1.5
L00586852001	EPI_ISL_17034566	03-Capitale-Nationale	2023-02-12	XBB.1.5
L00586854001	EPI_ISL_17034420	03-Capitale-Nationale	2023-02-12	XBB.1.5
L00586857001	EPI_ISL_17034567	03-Capitale-Nationale	2023-02-12	BQ.1.1.40
L00586873001	EPI_ISL_17034477	03-Capitale-Nationale	2023-02-12	BQ.1.1
L00586881001	EPI_ISL_17034765	03-Capitale-Nationale	2023-02-12	XBB.1.5
L00586885001	EPI_ISL_17034610	03-Capitale-Nationale	2023-02-12	XBB.1.5
L00586887001	EPI_ISL_17034401	03-Capitale-Nationale	2023-02-12	XBB.1.5
L00586942001	EPI_ISL_17034660	03-Capitale-Nationale	2023-02-12	BQ.1.1
L00586957001	EPI_ISL_17034597	03-Capitale-Nationale	2023-02-12	CH.1.1.2
L00586963001	EPI_ISL_17034590	03-Capitale-Nationale	2023-02-12	XBB.1.5
L00587280001	EPI_ISL_17034554	13-Laval	2023-02-12	BQ.1.1
L00587281001	EPI_ISL_17034581	06-Montreal	2023-02-12	CH.1.1.2
L00587298001	EPI_ISL_17034485	06-Montreal	2023-02-12	XBB.1.5
L00587299001	EPI_ISL_17034545	06-Montreal	2023-02-12	XBB.1.5
L00587300001	EPI_ISL_17034611	06-Montreal	2023-02-12	XBB.1.5
L00587358001	EPI_ISL_17034647	03-Capitale-Nationale	2023-02-12	XBB.1.9.1
L00587362001	EPI_ISL_17034403	03-Capitale-Nationale	2023-02-12	BQ.1.2
L00587365001	EPI_ISL_17034453	03-Capitale-Nationale	2023-02-12	BQ.1.1
L00587367001	EPI_ISL_17034484	03-Capitale-Nationale	2023-02-12	BQ.1.1
L00587369001	EPI_ISL_17034511	03-Capitale-Nationale	2023-02-12	BQ.1.1
L00587380001	EPI_ISL_17034503	03-Capitale-Nationale	2023-02-12	XBB.1.9.2
L00587387001	EPI_ISL_17034745	03-Capitale-Nationale	2023-02-12	XBB.1.5
L00587392001	EPI_ISL_17034665	03-Capitale-Nationale	2023-02-12	BQ.1.1
L00587393001	EPI_ISL_17034546	03-Capitale-Nationale	2023-02-12	BQ.1.1.40
L00587395001	EPI_ISL_17034456	03-Capitale-Nationale	2023-02-12	XBB.1.5
L00587398001	EPI_ISL_17034584	03-Capitale-Nationale	2023-02-12	XBB.1.5
L00587400001	EPI_ISL_17034629	03-Capitale-Nationale	2023-02-12	BQ.1.1
L00585477001	EPI_ISL_17034431	06-Montreal	2023-02-13	CH.1.1.2
L00585861001	EPI_ISL_17034769	06-Montreal	2023-02-13	BQ.1.1.4
L00585873001	EPI_ISL_17034770	06-Montreal	2023-02-13	XBB.1.5
L00585885001	EPI_ISL_17034771	06-Montreal	2023-02-13	XBB.1.5
L00585899001	EPI_ISL_17034773	06-Montreal	2023-02-13	XBB.1.5
L00585911001	EPI_ISL_17034774	06-Montreal	2023-02-13	XBB.1.5
L00585922001	EPI_ISL_17034775	06-Montreal	2023-02-13	XBB.1.5
L00585931001	EPI_ISL_17034776	06-Montreal	2023-02-13	XBB.1.5
L00585950001	EPI_ISL_17034779	07-Outaouais	2023-02-13	XBB.1.5
L00585952001	unavailable_15882	07-Outaouais	2023-02-13	XBB.1.5
L00585956001	EPI_ISL_17034781	07-Outaouais	2023-02-13	XBB.1.5
L00585960001	EPI_ISL_17034784	07-Outaouais	2023-02-13	XBB.1.5
L00585962001	EPI_ISL_17034786	07-Outaouais	2023-02-13	BQ.1.1
L00585963001	EPI_ISL_17034787	07-Outaouais	2023-02-13	BQ.1.1
L00585965001	EPI_ISL_17034789	06-Montreal	2023-02-13	BQ.1.15
L00585966001	EPI_ISL_17034790	07-Outaouais	2023-02-13	XBB.1.5
L00586001001	EPI_ISL_17034811	06-Montreal	2023-02-13	BQ.1.15
L00586007001	EPI_ISL_17034815	06-Montreal	2023-02-13	XBB.1.5
L00586025001	EPI_ISL_17034826	07-Outaouais	2023-02-13	XBB.1.5
L00586027001	EPI_ISL_17034828	07-Outaouais	2023-02-13	BQ.1.1
L00586030001	EPI_ISL_17034830	07-Outaouais	2023-02-13	BQ.1.1
L00586034001	EPI_ISL_17034833	01-Bas-Saint-Laurent	2023-02-13	BQ.1.1
L00586036001	EPI_ISL_17034678	07-Outaouais	2023-02-13	CH.1.1
L00586038001	unavailable_15896	07-Outaouais	2023-02-13	XBB.1.5
L00586044001	EPI_ISL_17034621	07-Outaouais	2023-02-13	CH.1.1
L00586075001	EPI_ISL_17034837	06-Montreal	2023-02-13	XBB.1.5
L00586077001	EPI_ISL_16986008	06-Montreal	2023-02-13	BQ.1.1
L00586078001	EPI_ISL_16986007	06-Montreal	2023-02-13	BQ.1.1
L00586082001	EPI_ISL_16986012	01-Bas-Saint-Laurent	2023-02-13	BQ.1.1
L00586084001	EPI_ISL_16986013	01-Bas-Saint-Laurent	2023-02-13	XBB.1.5
L00586086001	EPI_ISL_16986014	01-Bas-Saint-Laurent	2023-02-13	CH.1.1.2
L00586348001	EPI_ISL_16986035	09-Cote-Nord	2023-02-13	BQ.1.1.7
L00586353001	EPI_ISL_16986036	09-Cote-Nord	2023-02-13	XBB.1.5
L00586419001	EPI_ISL_17034527	06-Montreal	2023-02-13	XBB.1.5.5
L00586472001	EPI_ISL_17034700	06-Montreal	2023-02-13	BQ.1.1
L00586487001	EPI_ISL_16986048	13-Laval	2023-02-13	XBB.1.5
L00586488001	EPI_ISL_16986049	13-Laval	2023-02-13	XBB.1.5
L00586505001	EPI_ISL_16986052	13-Laval	2023-02-13	XBB.1
L00586510001	unavailable_15911	13-Laval	2023-02-13	XBB.1.5
L00586524001	EPI_ISL_16986089	13-Laval	2023-02-13	BQ.1.1.18
L00586533001	EPI_ISL_16986090	13-Laval	2023-02-13	BQ.1.1
L00586538001	EPI_ISL_16986091	13-Laval	2023-02-13	XBB.1.5
L00586541001	EPI_ISL_17034648	06-Montreal	2023-02-13	XBB.1.5
L00586543001	unavailable_15916	13-Laval	2023-02-13	XBB.1.5
L00586550001	EPI_ISL_16986092	13-Laval	2023-02-13	XBB.1.5
L00586557001	EPI_ISL_16986093	13-Laval	2023-02-13	BQ.1.1
L00586560001	EPI_ISL_16986094	13-Laval	2023-02-13	BQ.1.1
L00586564001	EPI_ISL_16986095	13-Laval	2023-02-13	XBB.1.5
L00586568001	EPI_ISL_16986114	13-Laval	2023-02-13	BQ.1.1
L00586570001	unavailable_15922	13-Laval	2023-02-13	XBB.1.5
L00586573001	EPI_ISL_16986112	06-Montreal	2023-02-13	BQ.1.1
L00586577001	EPI_ISL_16986115	06-Montreal	2023-02-13	BQ.1.1
L00586581001	unavailable_15925	06-Montreal	2023-02-13	CH.1.1
L00586586001	EPI_ISL_16986116	06-Montreal	2023-02-13	XBB.1.5
L00586587001	EPI_ISL_16986117	06-Montreal	2023-02-13	BQ.1.1
L00586588001	EPI_ISL_17034519	06-Montreal	2023-02-13	XBB.1.5
L00586592001	EPI_ISL_17034714	06-Montreal	2023-02-13	XBB.1.5
L00586594001	EPI_ISL_17034443	06-Montreal	2023-02-13	XBB.1.5
L00586596001	EPI_ISL_17034473	06-Montreal	2023-02-13	XBB.1.5
L00586599001	EPI_ISL_17034637	06-Montreal	2023-02-13	XBB.1.5
L00586603001	EPI_ISL_17034468	06-Montreal	2023-02-13	BA.5.2.6
L00586607001	EPI_ISL_17034494	06-Montreal	2023-02-13	XBB.1.5
L00586611001	EPI_ISL_17034467	06-Montreal	2023-02-13	BQ.1.15.1
L00586613001	EPI_ISL_17034529	06-Montreal	2023-02-13	XBB.1.5
L00586615001	EPI_ISL_17034436	06-Montreal	2023-02-13	XBB.1.5
L00586618001	EPI_ISL_16986097	06-Montreal	2023-02-13	BQ.1.18
L00586628001	unavailable_15939	13-Laval	2023-02-13	BQ.1.1.7
L00586633001	EPI_ISL_16986100	06-Montreal	2023-02-13	CH.1.1.1
L00586635001	unavailable_15941	06-Montreal	2023-02-13	XBB.1.5
L00586640001	unavailable_15942	06-Montreal	2023-02-13	XBB.1.5
L00586642001	EPI_ISL_16986101	06-Montreal	2023-02-13	CH.1.1
L00586643001	unavailable_15944	06-Montreal	2023-02-13	XBB.1.5
L00586644001	EPI_ISL_16986102	06-Montreal	2023-02-13	CH.1.1.1
L00586648001	EPI_ISL_17034684	06-Montreal	2023-02-13	BQ.1.1.67
L00586653001	unavailable_15947	06-Montreal	2023-02-13	XBB.1.5
L00586657001	EPI_ISL_16986104	06-Montreal	2023-02-13	XBB.1.5
L00586660001	EPI_ISL_16986105	06-Montreal	2023-02-13	XBB.1.9.1
L00586662001	EPI_ISL_17034429	06-Montreal	2023-02-13	XBB.1.5
L00586665001	EPI_ISL_17034526	06-Montreal	2023-02-13	XBB.1.5
L00586666001	EPI_ISL_16986106	06-Montreal	2023-02-13	XBB.1.5
L00586667001	EPI_ISL_17034469	06-Montreal	2023-02-13	XBB.1.5
L00586678001	EPI_ISL_17034574	06-Montreal	2023-02-13	XBB.1.5
L00586680001	EPI_ISL_17034491	06-Montreal	2023-02-13	EE.3
L00586709001	EPI_ISL_17034428	01-Bas-Saint-Laurent	2023-02-13	BF.7.24
L00586711001	EPI_ISL_17034470	01-Bas-Saint-Laurent	2023-02-13	BF.7.24
L00586712001	EPI_ISL_17034721	01-Bas-Saint-Laurent	2023-02-13	BF.26
L00586715001	EPI_ISL_17034672	01-Bas-Saint-Laurent	2023-02-13	XBB.1.5
L00586719001	EPI_ISL_17034490	06-Montreal	2023-02-13	XBB.1.5
L00586721001	EPI_ISL_17034418	01-Bas-Saint-Laurent	2023-02-13	XBB.1.5
L00586724001	EPI_ISL_17034409	01-Bas-Saint-Laurent	2023-02-13	BQ.1.1.63
L00586731001	EPI_ISL_17034422	03-Capitale-Nationale	2023-02-13	XBB.1.9.1
L00586736001	EPI_ISL_17034447	03-Capitale-Nationale	2023-02-13	XBB.1.5
L00586737001	EPI_ISL_17034615	03-Capitale-Nationale	2023-02-13	XBB.1.5
L00586761001	EPI_ISL_17034461	03-Capitale-Nationale	2023-02-13	XBB.1.5
L00586763001	EPI_ISL_17034501	03-Capitale-Nationale	2023-02-13	BQ.1.2
L00586795001	EPI_ISL_17034624	03-Capitale-Nationale	2023-02-13	XBB.1.5
L00586797001	EPI_ISL_17034521	03-Capitale-Nationale	2023-02-13	BQ.1.1.40
L00586799001	EPI_ISL_17034539	03-Capitale-Nationale	2023-02-13	XBB.1.5
L00586802001	unavailable_15971	03-Capitale-Nationale	2023-02-13	XBB.1.5
L00586803001	EPI_ISL_17034656	03-Capitale-Nationale	2023-02-13	BQ.1.1.35
L00586814001	EPI_ISL_17034691	03-Capitale-Nationale	2023-02-13	XBB.1.5
L00586821001	EPI_ISL_17034563	03-Capitale-Nationale	2023-02-13	XBB.1.5
L00586861001	EPI_ISL_17034728	03-Capitale-Nationale	2023-02-13	BQ.1.2
L00586867001	EPI_ISL_17034683	03-Capitale-Nationale	2023-02-13	XBB.1.5
L00586890001	EPI_ISL_17034518	03-Capitale-Nationale	2023-02-13	BQ.1.1
L00586892001	EPI_ISL_17034465	03-Capitale-Nationale	2023-02-13	XBB.1.5
L00586897001	EPI_ISL_17034471	03-Capitale-Nationale	2023-02-13	XBB.1.5
L00586898001	EPI_ISL_17034668	03-Capitale-Nationale	2023-02-13	XBB.1.5
L00586899001	EPI_ISL_17034423	03-Capitale-Nationale	2023-02-13	BQ.1.2
L00586900001	EPI_ISL_17034458	03-Capitale-Nationale	2023-02-13	BQ.1.1
L00586901001	EPI_ISL_17034562	03-Capitale-Nationale	2023-02-13	XBB.1.5
L00586902001	EPI_ISL_17034736	03-Capitale-Nationale	2023-02-13	XBB.1.5
L00586903001	EPI_ISL_17034548	03-Capitale-Nationale	2023-02-13	BQ.1.1
