## Supplementary Figures and Tables for "Predicting COVID-19 case counts using SARS-CoV-2 genetic diversity from wastewater": supp_table_S2.tsv (part 2 of 2)

Sample_ID	GISAID_accession	RSS	Date_prelevement	GENOTYPAGECOURANT
L00586904001	EPI_ISL_17034689	03-Capitale-Nationale	2023-02-13	XBB.1.5
L00586906001	EPI_ISL_17034604	03-Capitale-Nationale	2023-02-13	BQ.1.1
L00586908001	EPI_ISL_17034432	03-Capitale-Nationale	2023-02-13	XBB.1.5
L00586909001	EPI_ISL_17034544	03-Capitale-Nationale	2023-02-13	XBB.1.5
L00586910001	EPI_ISL_17034446	03-Capitale-Nationale	2023-02-13	XBB.1.5
L00586911001	EPI_ISL_17034671	03-Capitale-Nationale	2023-02-13	XBB.1.9.1
L00586914001	EPI_ISL_17034607	03-Capitale-Nationale	2023-02-13	BQ.1.1
L00586915001	EPI_ISL_17034618	03-Capitale-Nationale	2023-02-13	XBB.1.5
L00586916001	EPI_ISL_17034764	03-Capitale-Nationale	2023-02-13	BQ.1.1
L00586918001	EPI_ISL_17034613	03-Capitale-Nationale	2023-02-13	BQ.1.1
L00586919001	EPI_ISL_17034412	03-Capitale-Nationale	2023-02-13	XBB.1.5
L00586921001	EPI_ISL_17034663	03-Capitale-Nationale	2023-02-13	XBB.1.5
L00586923001	unavailable_15998	03-Capitale-Nationale	2023-02-13	XBB.1.5
L00586925001	EPI_ISL_17034630	03-Capitale-Nationale	2023-02-13	BQ.1.1.40
L00586926001	EPI_ISL_17034696	03-Capitale-Nationale	2023-02-13	XBB.1.5
L00586930001	unavailable_16001	03-Capitale-Nationale	2023-02-13	XBB.1.5
L00586933001	EPI_ISL_17034609	03-Capitale-Nationale	2023-02-13	XBB.1.5
L00586936001	EPI_ISL_17034588	03-Capitale-Nationale	2023-02-13	XBB.1.5
L00586960001	EPI_ISL_17034756	03-Capitale-Nationale	2023-02-13	XBB.1.5
L00586967001	EPI_ISL_17034719	03-Capitale-Nationale	2023-02-13	XBB.1.5
L00587284001	EPI_ISL_17034439	13-Laval	2023-02-13	XBB.1.5
L00587285001	EPI_ISL_17034601	06-Montreal	2023-02-13	XBB.1.5
L00587286001	unavailable_16008	06-Montreal	2023-02-13	XBB.1.5
L00587287001	EPI_ISL_17034475	06-Montreal	2023-02-13	XBB.1.5
L00587292001	EPI_ISL_17034557	06-Montreal	2023-02-13	XBB.1.5
L00587293001	EPI_ISL_17034642	06-Montreal	2023-02-13	XBB.1.5
L00587294001	EPI_ISL_17034482	06-Montreal	2023-02-13	BE.1.2.1
L00587295001	EPI_ISL_17034551	06-Montreal	2023-02-13	XBB.1.5
L00587301001	EPI_ISL_17034517	06-Montreal	2023-02-13	XBB.1.5
L00587302001	EPI_ISL_17034405	06-Montreal	2023-02-13	XBB.1.5
L00587303001	EPI_ISL_17034524	06-Montreal	2023-02-13	DV.1
L00587305001	EPI_ISL_17034435	06-Montreal	2023-02-13	XBB.1.5
L00587306001	unavailable_16018	06-Montreal	2023-02-13	XBB.1.5
L00587307001	EPI_ISL_17034658	06-Montreal	2023-02-13	XBB.1.5
L00587308001	EPI_ISL_17034478	06-Montreal	2023-02-13	DV.1
L00587309001	EPI_ISL_17034434	06-Montreal	2023-02-13	BQ.1.1
L00587371001	EPI_ISL_17034596	03-Capitale-Nationale	2023-02-13	XBB.1.5
L00587382001	EPI_ISL_17034643	03-Capitale-Nationale	2023-02-13	XBB.1.5
L00587384001	EPI_ISL_17034594	03-Capitale-Nationale	2023-02-13	XBB.1.5
L00585980001	EPI_ISL_17034799	06-Montreal	2023-02-14	BQ.1.1.11
L00586039001	EPI_ISL_17034834	06-Montreal	2023-02-14	XBB.1.5
L00586080001	EPI_ISL_16986009	06-Montreal	2023-02-14	XBB.1.5
L00586081001	EPI_ISL_16986011	06-Montreal	2023-02-14	BQ.1.1
L00586346001	EPI_ISL_17034540	07-Outaouais	2023-02-14	XBB.1.5
L00586483001	EPI_ISL_16986047	13-Laval	2023-02-14	XBB.1.5
L00586493001	EPI_ISL_16986050	13-Laval	2023-02-14	BQ.1.1.1
L00586496001	EPI_ISL_16986051	13-Laval	2023-02-14	BQ.1.1
L00586589001	unavailable_16033	06-Montreal	2023-02-14	XBB.1.5
L00586705001	EPI_ISL_17034558	01-Bas-Saint-Laurent	2023-02-14	XBB.1.5
L00586707001	EPI_ISL_17034538	01-Bas-Saint-Laurent	2023-02-14	XBB.1.5
L00586714001	EPI_ISL_17034693	01-Bas-Saint-Laurent	2023-02-14	BQ.1.1
L00586738001	EPI_ISL_17034466	03-Capitale-Nationale	2023-02-14	XBB.1.5
L00586739001	EPI_ISL_17034542	03-Capitale-Nationale	2023-02-14	BQ.1.1
L00586740001	EPI_ISL_17034606	03-Capitale-Nationale	2023-02-14	BQ.1.1
L00586742001	EPI_ISL_17034415	03-Capitale-Nationale	2023-02-14	BQ.1.2
L00586744001	EPI_ISL_17034502	03-Capitale-Nationale	2023-02-14	BQ.1.1
L00586745001	unavailable_16042	03-Capitale-Nationale	2023-02-14	XBB.1.5
L00586747001	EPI_ISL_17034402	03-Capitale-Nationale	2023-02-14	XBB.1.5
L00586749001	EPI_ISL_17034687	03-Capitale-Nationale	2023-02-14	XBB.1.5
L00586752001	EPI_ISL_17034464	03-Capitale-Nationale	2023-02-14	BQ.1.13.1
L00586755001	EPI_ISL_17034645	03-Capitale-Nationale	2023-02-14	XBB.1.5
L00586757001	EPI_ISL_17034561	03-Capitale-Nationale	2023-02-14	XBB.1.5
L00586758001	EPI_ISL_17034763	03-Capitale-Nationale	2023-02-14	BQ.1.2
L00586759001	unavailable_16049	03-Capitale-Nationale	2023-02-14	XBB.1.5
L00586760001	EPI_ISL_17034419	03-Capitale-Nationale	2023-02-14	XBB.1.5
L00586805001	EPI_ISL_17034509	03-Capitale-Nationale	2023-02-14	XBB.1.5
L00586807001	EPI_ISL_17034450	03-Capitale-Nationale	2023-02-14	BQ.1.1
L00586809001	EPI_ISL_17034407	03-Capitale-Nationale	2023-02-14	BQ.1.1.52
L00587143001	EPI_ISL_17034533	06-Montreal	2023-02-14	XBB.1.5
L00587157001	unavailable_16055	13-Laval	2023-02-14	XBB.1.5
L00587288001	EPI_ISL_17034664	06-Montreal	2023-02-14	XBB.1.5
L00587290001	EPI_ISL_17034536	06-Montreal	2023-02-14	XBB.1.5
L00587296001	EPI_ISL_17034549	06-Montreal	2023-02-14	BE.1.2.1
L00587297001	unavailable_16059	06-Montreal	2023-02-14	BA.5.1.1
L00587379001	EPI_ISL_17034537	03-Capitale-Nationale	2023-02-14	BN.1.7
L00589655001	EPI_ISL_17195646	06-Montreal	2023-02-15	XBB.1.5
L00588052001	EPI_ISL_17085509	06-Montreal	2023-02-18	XBB.1.5
L00588055001	EPI_ISL_17085568	06-Montreal	2023-02-18	DV.1
L00588404001	EPI_ISL_17085498	07-Outaouais	2023-02-18	BQ.1.11
L00588912001	EPI_ISL_17085651	06-Montreal	2023-02-18	BA.5.2.1
L00588915001	unavailable_16066	06-Montreal	2023-02-18	XBB.1.5
L00588037001	unavailable_16067	06-Montreal	2023-02-19	XBB.1.5
L00588060001	EPI_ISL_17085312	06-Montreal	2023-02-19	BQ.1.1
L00588067001	EPI_ISL_17085311	06-Montreal	2023-02-19	XBB.1.5
L00588069001	EPI_ISL_17085313	06-Montreal	2023-02-19	BQ.1.1
L00588072001	EPI_ISL_17085314	06-Montreal	2023-02-19	XBB.1.5
L00588073001	EPI_ISL_17085316	06-Montreal	2023-02-19	XBB.1.5
L00588076001	EPI_ISL_17085315	06-Montreal	2023-02-19	XBB.1.5
L00588095001	EPI_ISL_17085325	06-Montreal	2023-02-19	XBB.1.5
L00588097001	EPI_ISL_17085326	06-Montreal	2023-02-19	XBB.1.5
L00588100001	EPI_ISL_17085327	06-Montreal	2023-02-19	XBB.1.5
L00588104001	EPI_ISL_17085871	06-Montreal	2023-02-19	XBB.1.5
L00588106001	EPI_ISL_17085872	06-Montreal	2023-02-19	BQ.1.1.52
L00588109001	EPI_ISL_17085873	06-Montreal	2023-02-19	XBB.1.5
L00588118001	EPI_ISL_17085874	06-Montreal	2023-02-19	XBB.1.5
L00588119001	EPI_ISL_17085875	06-Montreal	2023-02-19	XBB.1.5
L00588300001	unavailable_16082	06-Montreal	2023-02-19	BQ.1.15.1
L00588389001	EPI_ISL_17085901	07-Outaouais	2023-02-19	BQ.1.1.40
L00588395001	EPI_ISL_17085905	07-Outaouais	2023-02-19	BQ.1.1.35
L00588396001	EPI_ISL_17085906	07-Outaouais	2023-02-19	BQ.1.1
L00588397001	unavailable_16086	07-Outaouais	2023-02-19	BQ.1.1
L00588398001	EPI_ISL_17085907	07-Outaouais	2023-02-19	XBB.1.5
L00588403001	EPI_ISL_17085908	07-Outaouais	2023-02-19	BQ.1.1
L00588406001	EPI_ISL_17085837	07-Outaouais	2023-02-19	XBB.1.5
L00588427001	EPI_ISL_17085911	01-Bas-Saint-Laurent	2023-02-19	XBB.1.9.2
L00588861001	EPI_ISL_17085402	09-Cote-Nord	2023-02-19	XBB.1.5
L00588865001	EPI_ISL_17085403	09-Cote-Nord	2023-02-19	XBB.1.5
L00588879001	EPI_ISL_17085433	06-Montreal	2023-02-19	XBB.1.5
L00588899001	EPI_ISL_17085430	06-Montreal	2023-02-19	XBB.1.5
L00588903001	EPI_ISL_17085431	06-Montreal	2023-02-19	DV.1
L00588906001	EPI_ISL_17085434	06-Montreal	2023-02-19	XBB.1.9.1
L00588917001	EPI_ISL_17085526	06-Montreal	2023-02-19	XBB.1.5
L00588921001	EPI_ISL_17085810	06-Montreal	2023-02-19	XBB.1.5
L00588929001	EPI_ISL_17085694	06-Montreal	2023-02-19	XBB.1.5
L00588936001	EPI_ISL_17085567	06-Montreal	2023-02-19	XBB.1.5
L00588942001	EPI_ISL_17085450	06-Montreal	2023-02-19	XBB.1.5
L00588945001	EPI_ISL_17085552	06-Montreal	2023-02-19	XBB.1.5
L00588949001	EPI_ISL_17085471	06-Montreal	2023-02-19	XBB.1.5
L00588956001	EPI_ISL_17085657	06-Montreal	2023-02-19	BA.5.2.1
L00588960001	EPI_ISL_17085416	13-Laval	2023-02-19	BQ.1.1
L00588963001	EPI_ISL_17085553	06-Montreal	2023-02-19	XBB.1.5
L00588969001	EPI_ISL_17085417	13-Laval	2023-02-19	XBB.1.5
L00588973001	EPI_ISL_17085513	06-Montreal	2023-02-19	XBB.1.5
L00588974001	EPI_ISL_17085420	13-Laval	2023-02-19	XBB.1.5
L00588978001	EPI_ISL_17085421	13-Laval	2023-02-19	XBB.1.5
L00588982001	EPI_ISL_17085422	13-Laval	2023-02-19	BQ.1.1
L00588988001	EPI_ISL_17085423	13-Laval	2023-02-19	BF.7.24
L00588991001	EPI_ISL_17085424	13-Laval	2023-02-19	BQ.1.8.2
L00588994001	EPI_ISL_17085616	06-Montreal	2023-02-19	XBB.1
L00589002001	EPI_ISL_17085476	06-Montreal	2023-02-19	XBB.1.5
L00589090001	EPI_ISL_17085566	01-Bas-Saint-Laurent	2023-02-19	BQ.1.1
L00589091001	EPI_ISL_17085536	01-Bas-Saint-Laurent	2023-02-19	BQ.1.1
L00589092001	EPI_ISL_17085516	01-Bas-Saint-Laurent	2023-02-19	BQ.1.1
L00589093001	EPI_ISL_17085484	01-Bas-Saint-Laurent	2023-02-19	BQ.1.1
L00589094001	EPI_ISL_17085597	01-Bas-Saint-Laurent	2023-02-19	BQ.1.1
L00589095001	EPI_ISL_17085832	01-Bas-Saint-Laurent	2023-02-19	XBB.1.5
L00589099001	unavailable_16122	01-Bas-Saint-Laurent	2023-02-19	BQ.1.1
L00589103001	EPI_ISL_17085663	01-Bas-Saint-Laurent	2023-02-19	BQ.1.1
L00589188001	EPI_ISL_17085560	03-Capitale-Nationale	2023-02-19	BQ.1.1
L00589194001	EPI_ISL_17085548	03-Capitale-Nationale	2023-02-19	XBB.1.5
L00589219001	EPI_ISL_17085716	03-Capitale-Nationale	2023-02-19	BQ.1.1
L00589231001	EPI_ISL_17085738	03-Capitale-Nationale	2023-02-19	XBB.1.5
L00589233001	EPI_ISL_17085533	03-Capitale-Nationale	2023-02-19	XBB.1.5
L00589239001	EPI_ISL_17085479	03-Capitale-Nationale	2023-02-19	BQ.1.1
L00589243001	EPI_ISL_17085472	03-Capitale-Nationale	2023-02-19	BQ.1.1.35
L00589245001	EPI_ISL_17085468	03-Capitale-Nationale	2023-02-19	XBB.1.5
L00589246001	EPI_ISL_17085465	03-Capitale-Nationale	2023-02-19	BQ.1.1
L00589250001	EPI_ISL_17085561	03-Capitale-Nationale	2023-02-19	BQ.1.1
L00589251001	EPI_ISL_17085546	03-Capitale-Nationale	2023-02-19	BQ.1.3
L00589253001	EPI_ISL_17085602	03-Capitale-Nationale	2023-02-19	CH.1.1.1
L00589254001	EPI_ISL_17085829	03-Capitale-Nationale	2023-02-19	BQ.1.1
L00589256001	EPI_ISL_17085463	03-Capitale-Nationale	2023-02-19	XBB.1.5
L00589258001	EPI_ISL_17085815	03-Capitale-Nationale	2023-02-19	XBB.1.5
L00589259001	EPI_ISL_17085635	03-Capitale-Nationale	2023-02-19	XBB.1.5
L00589264001	EPI_ISL_17085643	03-Capitale-Nationale	2023-02-19	BQ.1.1
L00589266001	EPI_ISL_17085628	03-Capitale-Nationale	2023-02-19	XBB.1.5
L00589267001	EPI_ISL_17085464	03-Capitale-Nationale	2023-02-19	XBB.1.5
L00589272001	unavailable_16143	03-Capitale-Nationale	2023-02-19	BQ.1.1
L00589277001	EPI_ISL_17085783	03-Capitale-Nationale	2023-02-19	BQ.1.1
L00589279001	EPI_ISL_17085615	03-Capitale-Nationale	2023-02-19	BQ.1.1
L00589281001	EPI_ISL_17085772	03-Capitale-Nationale	2023-02-19	XBB.1.5
L00589299001	EPI_ISL_17085512	03-Capitale-Nationale	2023-02-19	XBB.1.5
L00589307001	EPI_ISL_17085482	03-Capitale-Nationale	2023-02-19	BQ.1.2
L00589335001	EPI_ISL_17085574	03-Capitale-Nationale	2023-02-19	BQ.1.1
L00589348001	unavailable_16150	03-Capitale-Nationale	2023-02-19	XBB.1.5
L00589380001	EPI_ISL_17085826	03-Capitale-Nationale	2023-02-19	BQ.1.1
L00589416001	EPI_ISL_17085697	03-Capitale-Nationale	2023-02-19	BQ.1.1
L00589445001	EPI_ISL_17085855	03-Capitale-Nationale	2023-02-19	XBB.1.5
L00589452001	EPI_ISL_17085445	03-Capitale-Nationale	2023-02-19	XBB.1.5
L00589460001	EPI_ISL_17085632	03-Capitale-Nationale	2023-02-19	BQ.1.1.2
L00589480001	EPI_ISL_17085577	03-Capitale-Nationale	2023-02-19	BQ.1.10.1
L00589493001	unavailable_16157	03-Capitale-Nationale	2023-02-19	BA.5.2
L00589504001	EPI_ISL_17085593	03-Capitale-Nationale	2023-02-19	XBB.1.5
L00589587001	unavailable_16159	03-Capitale-Nationale	2023-02-19	XBB.1.5
L00589592001	EPI_ISL_17085842	03-Capitale-Nationale	2023-02-19	XBB.1.9.1
L00589618001	EPI_ISL_17085642	03-Capitale-Nationale	2023-02-19	BQ.1.1
L00589623001	EPI_ISL_17085654	03-Capitale-Nationale	2023-02-19	BQ.1.1
L00589698001	unavailable_16163	03-Capitale-Nationale	2023-02-19	BQ.1.1.18
L00589725001	EPI_ISL_17085799	06-Montreal	2023-02-19	BE.1.2.1
L00589729001	EPI_ISL_17085572	06-Montreal	2023-02-19	BQ.1.11
L00589731001	EPI_ISL_17085732	06-Montreal	2023-02-19	XBB.1.5
L00589737001	unavailable_16167	03-Capitale-Nationale	2023-02-19	BQ.1.1
L00589745001	EPI_ISL_17085825	03-Capitale-Nationale	2023-02-19	XBB.1.5
L00589747001	EPI_ISL_17085718	03-Capitale-Nationale	2023-02-19	BQ.1.1.45
L00588078001	EPI_ISL_17085318	06-Montreal	2023-02-20	XBB.1.5
L00588080001	EPI_ISL_17085317	06-Montreal	2023-02-20	BQ.1.1
L00588083001	EPI_ISL_17085319	06-Montreal	2023-02-20	CH.1.1
L00588084001	EPI_ISL_17085321	06-Montreal	2023-02-20	XBB.1.5
L00588085001	EPI_ISL_17085320	06-Montreal	2023-02-20	BQ.1.1
L00588088001	EPI_ISL_17085322	06-Montreal	2023-02-20	XBB.1.5
L00588089001	unavailable_16176	13-Laval	2023-02-20	XBB.1.5
L00588091001	EPI_ISL_17085323	06-Montreal	2023-02-20	XBB.1.5
L00588093001	EPI_ISL_17085324	06-Montreal	2023-02-20	BQ.1.1
L00588121001	EPI_ISL_17085876	06-Montreal	2023-02-20	XBB.1.5.5
L00588148001	EPI_ISL_17085881	06-Montreal	2023-02-20	XBB.1.5
L00588306001	EPI_ISL_17085897	06-Montreal	2023-02-20	BQ.1.1.3
L00588375001	unavailable_16182	07-Outaouais	2023-02-20	XBB.1.5
L00588378001	EPI_ISL_17085898	07-Outaouais	2023-02-20	BQ.1.1
L00588379001	EPI_ISL_17085899	07-Outaouais	2023-02-20	BQ.1.1.3
L00588381001	EPI_ISL_17085900	07-Outaouais	2023-02-20	XBB.1.5
L00588382001	unavailable_16186	07-Outaouais	2023-02-20	XBB.1.5
L00588385001	unavailable_16187	07-Outaouais	2023-02-20	XBB.1.5
L00588386001	unavailable_16188	07-Outaouais	2023-02-20	BQ.1.1
L00588388001	unavailable_16189	07-Outaouais	2023-02-20	XBB.1.5
L00588390001	unavailable_16190	07-Outaouais	2023-02-20	BQ.1.1
L00588391001	EPI_ISL_17085902	07-Outaouais	2023-02-20	XBB.1.5
L00588392001	EPI_ISL_17085903	07-Outaouais	2023-02-20	BQ.1.1
L00588393001	EPI_ISL_17085904	07-Outaouais	2023-02-20	BN.1.3
L00588638001	EPI_ISL_17085443	03-Capitale-Nationale	2023-02-20	XBB.1.5
L00588857001	EPI_ISL_17085401	09-Cote-Nord	2023-02-20	XBB.1.5
L00588868001	EPI_ISL_17085405	09-Cote-Nord	2023-02-20	XBB.1.5
L00588884001	EPI_ISL_17085406	09-Cote-Nord	2023-02-20	XBB.1.5
L00588885001	EPI_ISL_17195642	09-Cote-Nord	2023-02-20	XBB.1.5
L00588888001	EPI_ISL_17085407	09-Cote-Nord	2023-02-20	BQ.1.15.1
L00588913001	EPI_ISL_17085409	13-Laval	2023-02-20	XBB.1.5
L00588920001	EPI_ISL_17085410	13-Laval	2023-02-20	BQ.1.1
L00588923001	unavailable_16202	13-Laval	2023-02-20	XBB.1.5
L00588927001	EPI_ISL_17085411	13-Laval	2023-02-20	BQ.1
L00588933001	EPI_ISL_17085412	13-Laval	2023-02-20	XBB.1.5
L00588951001	EPI_ISL_17085413	13-Laval	2023-02-20	XBF
L00588953001	EPI_ISL_17085415	13-Laval	2023-02-20	BQ.1.1
L00588957001	EPI_ISL_17085414	13-Laval	2023-02-20	XBB.1.5
L00588959001	EPI_ISL_17085490	06-Montreal	2023-02-20	XBB.1.5
L00588965001	EPI_ISL_17085510	06-Montreal	2023-02-20	BQ.1.1.68
L00588970001	EPI_ISL_17085419	13-Laval	2023-02-20	BQ.1.15.1
L00588971001	EPI_ISL_17085861	06-Montreal	2023-02-20	XBB.1.5
L00588972001	EPI_ISL_17085418	13-Laval	2023-02-20	BQ.1.1
L00588981001	EPI_ISL_17085852	06-Montreal	2023-02-20	XBB.1.5
L00588987001	EPI_ISL_17085705	06-Montreal	2023-02-20	XBB.1.5
L00588992001	EPI_ISL_17085442	06-Montreal	2023-02-20	XBB.1.5
L00588995001	EPI_ISL_17085425	13-Laval	2023-02-20	XBB.1.5
L00588996001	EPI_ISL_17085581	06-Montreal	2023-02-20	BQ.1.1.35
L00588998001	EPI_ISL_17085426	13-Laval	2023-02-20	BQ.1.1
L00589000001	unavailable_16219	06-Montreal	2023-02-20	XBB.1.5
L00589001001	EPI_ISL_17085427	13-Laval	2023-02-20	XBB.1.5
L00589004001	EPI_ISL_17085428	13-Laval	2023-02-20	XBB.1.5
L00589005001	EPI_ISL_17085598	06-Montreal	2023-02-20	BQ.1.1
L00589007001	EPI_ISL_17085638	06-Montreal	2023-02-20	XBB.1.5
L00589009001	EPI_ISL_17085854	06-Montreal	2023-02-20	XBB.1.5
L00589011001	EPI_ISL_17085534	06-Montreal	2023-02-20	XBB.1.5
L00589013001	EPI_ISL_17085757	06-Montreal	2023-02-20	XBB.1.5
L00589014001	EPI_ISL_17085474	06-Montreal	2023-02-20	DV.1
L00589015001	EPI_ISL_17085531	06-Montreal	2023-02-20	XBB.1.5
L00589019001	EPI_ISL_17085618	06-Montreal	2023-02-20	XBB.1.5
L00589020001	EPI_ISL_17085808	06-Montreal	2023-02-20	XBB.1.5
L00589022001	EPI_ISL_17085763	06-Montreal	2023-02-20	XBB.1.5
L00589023001	EPI_ISL_17085582	06-Montreal	2023-02-20	XBB.1.5
L00589024001	unavailable_16233	06-Montreal	2023-02-20	XBB.1.5
L00589025001	EPI_ISL_17085494	06-Montreal	2023-02-20	XBB.1.5
L00589028001	unavailable_16235	06-Montreal	2023-02-20	XBB.1.5
L00589029001	unavailable_16236	06-Montreal	2023-02-20	BA.2.10.1
L00589030001	EPI_ISL_17085558	06-Montreal	2023-02-20	CK.1
L00589033001	EPI_ISL_17085563	06-Montreal	2023-02-20	BQ.1.1
L00589034001	EPI_ISL_17085817	06-Montreal	2023-02-20	XBB.1.5
L00589037001	EPI_ISL_17085441	06-Montreal	2023-02-20	XBB.1.5
L00589038001	EPI_ISL_17085791	06-Montreal	2023-02-20	BQ.1
L00589039001	EPI_ISL_17085591	13-Laval	2023-02-20	XBF
L00589041001	EPI_ISL_17085631	13-Laval	2023-02-20	XBF
L00589042001	EPI_ISL_17085846	13-Laval	2023-02-20	XBF
L00589043001	EPI_ISL_17085766	13-Laval	2023-02-20	XBF
L00589045001	EPI_ISL_17085588	13-Laval	2023-02-20	BQ.1.1
L00589047001	EPI_ISL_17085660	13-Laval	2023-02-20	XBB.1.5
L00589048001	EPI_ISL_17085491	13-Laval	2023-02-20	BQ.1.1
L00589049001	EPI_ISL_17085460	13-Laval	2023-02-20	XBB.1.5.5
L00589098001	EPI_ISL_17085845	01-Bas-Saint-Laurent	2023-02-20	XBB.1.5
L00589102001	EPI_ISL_17085850	01-Bas-Saint-Laurent	2023-02-20	BQ.1.1.63
L00589104001	EPI_ISL_17085804	01-Bas-Saint-Laurent	2023-02-20	BF.7.24
L00589105001	EPI_ISL_17085569	01-Bas-Saint-Laurent	2023-02-20	BQ.1.1
L00589106001	EPI_ISL_17085816	01-Bas-Saint-Laurent	2023-02-20	BQ.1.1
L00589107001	EPI_ISL_17085565	01-Bas-Saint-Laurent	2023-02-20	BQ.1.1
L00589118001	EPI_ISL_17085735	01-Bas-Saint-Laurent	2023-02-20	CH.1.1
L00589120001	EPI_ISL_17085449	01-Bas-Saint-Laurent	2023-02-20	EF.1
L00589198001	EPI_ISL_17085634	03-Capitale-Nationale	2023-02-20	BQ.1.1.40
L00589237001	EPI_ISL_17085549	03-Capitale-Nationale	2023-02-20	XBB.1.5
L00589241001	EPI_ISL_17085833	03-Capitale-Nationale	2023-02-20	BQ.1.22
L00589242001	EPI_ISL_17085780	03-Capitale-Nationale	2023-02-20	XBB.1.5
L00589248001	EPI_ISL_17085612	03-Capitale-Nationale	2023-02-20	XBB.1.5
L00589261001	EPI_ISL_17085807	03-Capitale-Nationale	2023-02-20	XBB.1.5
L00589263001	EPI_ISL_17085501	03-Capitale-Nationale	2023-02-20	XBB.1.5
L00589269001	EPI_ISL_17085640	03-Capitale-Nationale	2023-02-20	BQ.1.1
L00589270001	EPI_ISL_17085458	03-Capitale-Nationale	2023-02-20	XBB.1.5
L00589274001	unavailable_16267	03-Capitale-Nationale	2023-02-20	BQ.1.1.53
L00589284001	EPI_ISL_17085727	03-Capitale-Nationale	2023-02-20	BQ.1.1.40
L00589296001	EPI_ISL_17085611	03-Capitale-Nationale	2023-02-20	XBB.1.5
L00589297001	EPI_ISL_17085532	03-Capitale-Nationale	2023-02-20	BQ.1.1
L00589298001	EPI_ISL_17085564	03-Capitale-Nationale	2023-02-20	BQ.1.1.30
L00589301001	EPI_ISL_17085677	03-Capitale-Nationale	2023-02-20	XBB.1.5
L00589303001	EPI_ISL_17085853	03-Capitale-Nationale	2023-02-20	XBB.1.5
L00589306001	EPI_ISL_17085609	03-Capitale-Nationale	2023-02-20	XBB.1.5
L00589311001	EPI_ISL_17085550	03-Capitale-Nationale	2023-02-20	XBB.1.5
L00589313001	EPI_ISL_17085601	03-Capitale-Nationale	2023-02-20	XBB.1.9.1
L00589314001	EPI_ISL_17085500	03-Capitale-Nationale	2023-02-20	XBB.1.5
L00589315001	EPI_ISL_17085614	03-Capitale-Nationale	2023-02-20	XBB.1.5
L00589321001	EPI_ISL_17085729	03-Capitale-Nationale	2023-02-20	XBB.1.5
L00589327001	EPI_ISL_17085503	03-Capitale-Nationale	2023-02-20	XBB.1.9.1
L00589342001	EPI_ISL_17085523	03-Capitale-Nationale	2023-02-20	XBB.1.5
L00589356001	EPI_ISL_17085672	03-Capitale-Nationale	2023-02-20	XBB.1.5
L00589360001	EPI_ISL_17085620	03-Capitale-Nationale	2023-02-20	XBB.1.5
L00589362001	EPI_ISL_17085580	03-Capitale-Nationale	2023-02-20	XBB.1.5
L00589365001	EPI_ISL_17085622	03-Capitale-Nationale	2023-02-20	XBB.1.5
L00589366001	EPI_ISL_17085621	03-Capitale-Nationale	2023-02-20	XBB.1.5
L00589367001	EPI_ISL_17085537	03-Capitale-Nationale	2023-02-20	XBB.1.5
L00589369001	EPI_ISL_17085775	03-Capitale-Nationale	2023-02-20	BQ.1.1
L00589370001	EPI_ISL_17085447	03-Capitale-Nationale	2023-02-20	XBB.1.5
L00589373001	EPI_ISL_17085603	03-Capitale-Nationale	2023-02-20	XBB.1.5
L00589374001	EPI_ISL_17085497	03-Capitale-Nationale	2023-02-20	XBB.1.5
L00589376001	EPI_ISL_17085452	03-Capitale-Nationale	2023-02-20	XBB.1.5
L00589378001	EPI_ISL_17085583	03-Capitale-Nationale	2023-02-20	XBB.1.5
L00589384001	EPI_ISL_17085768	03-Capitale-Nationale	2023-02-20	XBB.1.5
L00589389001	EPI_ISL_17085470	03-Capitale-Nationale	2023-02-20	XBB.1.5
L00589420001	EPI_ISL_17085525	03-Capitale-Nationale	2023-02-20	BQ.1.1
L00589426001	EPI_ISL_17085444	03-Capitale-Nationale	2023-02-20	XBB.1.5
L00589455001	EPI_ISL_17085605	03-Capitale-Nationale	2023-02-20	BQ.1.1.45
L00589464001	EPI_ISL_17085606	03-Capitale-Nationale	2023-02-20	XBB.1.5
L00589487001	EPI_ISL_17085835	03-Capitale-Nationale	2023-02-20	XBB.1.5
L00589489001	EPI_ISL_17085747	03-Capitale-Nationale	2023-02-20	XBB.1.5
L00589495001	EPI_ISL_17085515	03-Capitale-Nationale	2023-02-20	XBB.1.5
L00589497001	EPI_ISL_17085646	03-Capitale-Nationale	2023-02-20	XAY.3
L00589498001	EPI_ISL_17085840	03-Capitale-Nationale	2023-02-20	XBB.1.5
L00589501001	EPI_ISL_17085848	03-Capitale-Nationale	2023-02-20	XBB.1.5
L00589503001	EPI_ISL_17085522	03-Capitale-Nationale	2023-02-20	XBB.1.5
L00589506001	EPI_ISL_17085524	03-Capitale-Nationale	2023-02-20	XBB.1.5
L00589510001	EPI_ISL_17085506	03-Capitale-Nationale	2023-02-20	XBB.1.5
L00589519001	EPI_ISL_17085511	03-Capitale-Nationale	2023-02-20	XBB.1.5
L00589522001	EPI_ISL_17085544	03-Capitale-Nationale	2023-02-20	XBB.1.5
L00589525001	EPI_ISL_17085576	03-Capitale-Nationale	2023-02-20	CK.1
L00589528001	EPI_ISL_17085724	03-Capitale-Nationale	2023-02-20	XBB.1.5
L00589581001	EPI_ISL_17085838	03-Capitale-Nationale	2023-02-20	XBB.1.5
L00589604001	EPI_ISL_17085467	03-Capitale-Nationale	2023-02-20	BQ.1.1
L00589674001	EPI_ISL_17085486	03-Capitale-Nationale	2023-02-20	DT.2
L00589675001	EPI_ISL_17085786	09-Cote-Nord	2023-02-20	XBB.1.5
L00589676001	EPI_ISL_17085802	03-Capitale-Nationale	2023-02-20	XBB.1.5
L00589679001	EPI_ISL_17085539	03-Capitale-Nationale	2023-02-20	BQ.1.1
L00589683001	EPI_ISL_17085831	03-Capitale-Nationale	2023-02-20	XBB.1.5
L00589684001	EPI_ISL_17085856	03-Capitale-Nationale	2023-02-20	XBB.1.5
L00589685001	EPI_ISL_17085828	03-Capitale-Nationale	2023-02-20	XBB.1.5
L00589707001	EPI_ISL_17085707	03-Capitale-Nationale	2023-02-20	BQ.1.1
L00589727001	unavailable_16323	03-Capitale-Nationale	2023-02-20	BA.2.10.1
L00589732001	EPI_ISL_17085517	06-Montreal	2023-02-20	XBB.1.5
L00589734001	unavailable_16325	03-Capitale-Nationale	2023-02-20	BQ.1.1.18
L00589735001	EPI_ISL_17085589	06-Montreal	2023-02-20	XBB.1.5
L00589738001	EPI_ISL_17085754	06-Montreal	2023-02-20	BQ.1.1.40
L00589740001	EPI_ISL_17085485	06-Montreal	2023-02-20	XBB.1.5
L00589741001	EPI_ISL_17085834	06-Montreal	2023-02-20	XBB.1.5
L00589742001	EPI_ISL_17085518	06-Montreal	2023-02-20	XBB.1.5
L00589743001	unavailable_16331	03-Capitale-Nationale	2023-02-20	BQ.1.1
L00589744001	EPI_ISL_17085446	06-Montreal	2023-02-20	XBB.1.5
L00589749001	EPI_ISL_17085809	06-Montreal	2023-02-20	XBB.1.5
L00589752001	EPI_ISL_17085858	13-Laval	2023-02-20	BQ.1.1
L00589754001	EPI_ISL_17085789	06-Montreal	2023-02-20	XBB.1.5
L00589761001	unavailable_16336	06-Montreal	2023-02-20	BQ.1.1.40
L00589834001	unavailable_16337	03-Capitale-Nationale	2023-02-20	CH.1.1
L00589837001	EPI_ISL_17085630	03-Capitale-Nationale	2023-02-20	XBB.1.5
L00588867001	EPI_ISL_17085404	09-Cote-Nord	2023-02-21	XBB.1.5
L00588894001	EPI_ISL_17085454	06-Montreal	2023-02-21	XBB.1.5
L00588896001	EPI_ISL_17085429	06-Montreal	2023-02-21	XBB.1.5
L00588898001	EPI_ISL_17085800	06-Montreal	2023-02-21	XBB.1.5
L00588907001	EPI_ISL_17085801	06-Montreal	2023-02-21	EE.3
L00589016001	EPI_ISL_17085530	06-Montreal	2023-02-21	XBB.1.5
L00589040001	EPI_ISL_17085866	13-Laval	2023-02-21	BQ.1.1.35
L00589044001	EPI_ISL_17085451	06-Montreal	2023-02-21	XBB.1.5
L00589046001	EPI_ISL_17085469	06-Montreal	2023-02-21	XBB.1.5
L00589119001	EPI_ISL_17085600	01-Bas-Saint-Laurent	2023-02-21	XBB.1.5
L00589441001	EPI_ISL_17085610	03-Capitale-Nationale	2023-02-21	CK.1
L00589459001	EPI_ISL_17085778	03-Capitale-Nationale	2023-02-21	XBB.1.5
L00589461001	EPI_ISL_17085562	03-Capitale-Nationale	2023-02-21	XBB.1.5
L00589469001	EPI_ISL_17085699	03-Capitale-Nationale	2023-02-21	XBB.1.5
L00589483001	EPI_ISL_17085619	03-Capitale-Nationale	2023-02-21	XBB.1.5
L00589494001	unavailable_16354	03-Capitale-Nationale	2023-02-21	BQ.1.1.18
L00589568001	EPI_ISL_17085559	03-Capitale-Nationale	2023-02-21	BQ.1.1.40
L00589678001	EPI_ISL_17085590	03-Capitale-Nationale	2023-02-21	BQ.1.1
L00589681001	EPI_ISL_17085535	03-Capitale-Nationale	2023-02-21	BQ.1.1
L00589686001	EPI_ISL_17085584	03-Capitale-Nationale	2023-02-21	BQ.1.1
L00589688001	EPI_ISL_17085613	03-Capitale-Nationale	2023-02-21	XBB.1.5
L00589690001	EPI_ISL_17085492	03-Capitale-Nationale	2023-02-21	DT.2
L00589691001	unavailable_16361	03-Capitale-Nationale	2023-02-21	XBB.1.5
L00589692001	EPI_ISL_17085545	03-Capitale-Nationale	2023-02-21	XBB.1.5
L00589693001	EPI_ISL_17085571	03-Capitale-Nationale	2023-02-21	XBB.1.5
L00589694001	EPI_ISL_17085448	03-Capitale-Nationale	2023-02-21	BQ.1.1.30
L00589695001	EPI_ISL_17085556	03-Capitale-Nationale	2023-02-21	BQ.1.1
L00589696001	EPI_ISL_17085587	03-Capitale-Nationale	2023-02-21	XBB.1.5
L00589697001	EPI_ISL_17085541	03-Capitale-Nationale	2023-02-21	BQ.1.13.1
L00589699001	unavailable_16368	03-Capitale-Nationale	2023-02-21	XBB.1.5
L00589701001	EPI_ISL_17195647	03-Capitale-Nationale	2023-02-21	XBB.1.5
L00589702001	EPI_ISL_17085759	03-Capitale-Nationale	2023-02-21	XBB.1.5
L00589703001	EPI_ISL_17085713	03-Capitale-Nationale	2023-02-21	XBB.1.5
L00589706001	EPI_ISL_17085839	03-Capitale-Nationale	2023-02-21	XBB.1.5.7
L00589708001	EPI_ISL_17085538	03-Capitale-Nationale	2023-02-21	BQ.1.2
L00589709001	EPI_ISL_17085586	03-Capitale-Nationale	2023-02-21	BQ.1.3
L00589710001	EPI_ISL_17085822	03-Capitale-Nationale	2023-02-21	XBB.1.5
L00589713001	EPI_ISL_17085821	03-Capitale-Nationale	2023-02-21	XBB.1.5
L00589716001	EPI_ISL_17085557	03-Capitale-Nationale	2023-02-21	XBB.1.5
L00589720001	unavailable_16378	03-Capitale-Nationale	2023-02-21	XBB.1.5
L00589724001	unavailable_16379	03-Capitale-Nationale	2023-02-21	XBB.1.5
L00589760001	EPI_ISL_17085596	06-Montreal	2023-02-21	BQ.1.1
L00590414001	EPI_ISL_17196186	06-Montreal	2023-02-25	XBB.1.5
L00590714001	EPI_ISL_17196067	07-Outaouais	2023-02-25	EE.3
L00590720001	unavailable_16383	07-Outaouais	2023-02-25	BQ.1.1
L00590916001	EPI_ISL_17195899	06-Montreal	2023-02-25	DV.1
L00591308001	EPI_ISL_17195920	06-Montreal	2023-02-25	XBB.1.5
L00591515001	EPI_ISL_17196075	03-Capitale-Nationale	2023-02-25	BQ.1.1
L00591872001	unavailable_16387	06-Montreal	2023-02-25	XBB.1.5
L00590363001	EPI_ISL_17195657	06-Montreal	2023-02-26	BQ.1.1.35
L00590365001	EPI_ISL_17195658	06-Montreal	2023-02-26	DV.1
L00590369001	unavailable_16390	13-Laval	2023-02-26	BQ.1.2
L00590375001	EPI_ISL_17195659	06-Montreal	2023-02-26	XBB.1.5
L00590381001	unavailable_16392	06-Montreal	2023-02-26	BQ.1.1
L00590406001	EPI_ISL_17195660	06-Montreal	2023-02-26	BQ.1.1
L00590415001	EPI_ISL_17195661	06-Montreal	2023-02-26	XBB.1.5
L00590416001	EPI_ISL_17195662	06-Montreal	2023-02-26	BQ.1.1.35
L00590704001	unavailable_16396	07-Outaouais	2023-02-26	XBB.1.5
L00590706001	EPI_ISL_17195695	07-Outaouais	2023-02-26	BQ.1.1
L00590708001	EPI_ISL_17195696	07-Outaouais	2023-02-26	XBB.1.5
L00590711001	EPI_ISL_17195697	07-Outaouais	2023-02-26	XBB.1.5
L00590715001	EPI_ISL_17195698	07-Outaouais	2023-02-26	XBB.1.5.1
L00590742001	EPI_ISL_17195708	06-Montreal	2023-02-26	XBB.1.5
L00590744001	EPI_ISL_17195709	06-Montreal	2023-02-26	XBB.1.5
L00590915001	EPI_ISL_17195752	13-Laval	2023-02-26	XBF
L00590923001	unavailable_16404	13-Laval	2023-02-26	BA.5.2.1
L00590925001	EPI_ISL_17195753	13-Laval	2023-02-26	XBB.1.5
L00590943001	EPI_ISL_17195757	13-Laval	2023-02-26	XBB.1.5
L00590948001	EPI_ISL_17195760	13-Laval	2023-02-26	XBF
L00590988001	unavailable_16408	13-Laval	2023-02-26	XBB.1.5
L00590996001	EPI_ISL_17195854	13-Laval	2023-02-26	XBF
L00591096001	EPI_ISL_17196089	06-Montreal	2023-02-26	XBB.1.5
L00591097001	EPI_ISL_17196161	06-Montreal	2023-02-26	XBB.1.5
L00591098001	EPI_ISL_17196001	06-Montreal	2023-02-26	XBB.1.5
L00591099001	EPI_ISL_17196033	06-Montreal	2023-02-26	XBB.1.5
L00591280001	EPI_ISL_17196080	06-Montreal	2023-02-26	DV.1
L00591288001	EPI_ISL_17196190	06-Montreal	2023-02-26	XBB.1.5
L00591296001	EPI_ISL_17196062	06-Montreal	2023-02-26	BA.4.6.5
L00591297001	EPI_ISL_17196115	06-Montreal	2023-02-26	XBB.1.5
L00591309001	EPI_ISL_17195959	06-Montreal	2023-02-26	XBB.1.5
L00591316001	EPI_ISL_17196184	06-Montreal	2023-02-26	XBB.1.5
L00591317001	EPI_ISL_17196130	06-Montreal	2023-02-26	XBB.1.5
L00591516001	EPI_ISL_17196055	03-Capitale-Nationale	2023-02-26	XBB.1.5
L00591517001	EPI_ISL_17196081	03-Capitale-Nationale	2023-02-26	XBB.1.9.1
L00591519001	EPI_ISL_17196028	03-Capitale-Nationale	2023-02-26	XBB.1.5
L00591520001	EPI_ISL_17196061	03-Capitale-Nationale	2023-02-26	BQ.1.1
L00591521001	EPI_ISL_17195985	03-Capitale-Nationale	2023-02-26	XBB.1.5
L00591522001	EPI_ISL_17195987	03-Capitale-Nationale	2023-02-26	XBB.1.5
L00591523001	EPI_ISL_17196059	03-Capitale-Nationale	2023-02-26	XBB.1.5
L00591524001	EPI_ISL_17196174	03-Capitale-Nationale	2023-02-26	XBB.1.5
L00591526001	EPI_ISL_17195941	03-Capitale-Nationale	2023-02-26	XBB.1.5
L00591528001	EPI_ISL_17195971	03-Capitale-Nationale	2023-02-26	XBB.1.5
L00591531001	EPI_ISL_17195976	03-Capitale-Nationale	2023-02-26	XBB.1.5
L00591533001	EPI_ISL_17195999	03-Capitale-Nationale	2023-02-26	XBB.1.5
L00591535001	EPI_ISL_17196074	03-Capitale-Nationale	2023-02-26	XBB.1.5
L00591538001	EPI_ISL_17195988	03-Capitale-Nationale	2023-02-26	XBB.1.5
L00591546001	EPI_ISL_17196097	03-Capitale-Nationale	2023-02-26	XBB.1.5
L00591548001	EPI_ISL_17195968	03-Capitale-Nationale	2023-02-26	XBB.1.5
L00591549001	EPI_ISL_17196049	03-Capitale-Nationale	2023-02-26	XBB.1.5
L00591551001	EPI_ISL_17196111	03-Capitale-Nationale	2023-02-26	XBB.1.5
L00591554001	EPI_ISL_17195986	03-Capitale-Nationale	2023-02-26	XBB.1.5
L00591558001	EPI_ISL_17196163	03-Capitale-Nationale	2023-02-26	BQ.1.2
L00591568001	EPI_ISL_17195936	03-Capitale-Nationale	2023-02-26	XBB.1.5
L00591570001	EPI_ISL_17196200	03-Capitale-Nationale	2023-02-26	XBB.1
L00591572001	EPI_ISL_17195982	03-Capitale-Nationale	2023-02-26	XBB.1.5
L00591574001	EPI_ISL_17195912	03-Capitale-Nationale	2023-02-26	XBB.1.5
L00591577001	EPI_ISL_17195914	03-Capitale-Nationale	2023-02-26	XBB.1.5
L00591581001	EPI_ISL_17196053	03-Capitale-Nationale	2023-02-26	XBB.1.5
L00591586001	EPI_ISL_17196152	03-Capitale-Nationale	2023-02-26	BN.1
L00591589001	EPI_ISL_17196121	03-Capitale-Nationale	2023-02-26	XBB.1.5
L00591594001	EPI_ISL_17196004	03-Capitale-Nationale	2023-02-26	DV.1
L00591598001	EPI_ISL_17196073	03-Capitale-Nationale	2023-02-26	XBB.1.5
L00591601001	EPI_ISL_17195966	03-Capitale-Nationale	2023-02-26	XBB.1.5
L00591873001	EPI_ISL_17196172	06-Montreal	2023-02-26	XBB.1.5
L00591874001	unavailable_16453	06-Montreal	2023-02-26	XBB.1.5
L00591886001	EPI_ISL_17195955	06-Montreal	2023-02-26	XBB.1.5
L00591937001	EPI_ISL_17196016	03-Capitale-Nationale	2023-02-26	XBB.1.5
L00591939001	EPI_ISL_17195887	01-Bas-Saint-Laurent	2023-02-26	BQ.1.1.35
L00591942001	EPI_ISL_17196045	03-Capitale-Nationale	2023-02-26	CK.1
L00591951001	EPI_ISL_17196107	03-Capitale-Nationale	2023-02-26	XBB.1.5
L00591954001	EPI_ISL_17196101	03-Capitale-Nationale	2023-02-26	BQ.1.10.1
L00591957001	EPI_ISL_17196105	03-Capitale-Nationale	2023-02-26	XBB.1.9.1
L00591963001	unavailable_16461	03-Capitale-Nationale	2023-02-26	XBB.1.9.1
L00590351001	EPI_ISL_17195655	06-Montreal	2023-02-27	XBB.1.5
L00590356001	unavailable_16463	06-Montreal	2023-02-27	XBB.1.5
L00590696001	EPI_ISL_17195691	07-Outaouais	2023-02-27	BQ.1.1
L00590697001	EPI_ISL_17195692	07-Outaouais	2023-02-27	XBB.1.5
L00590699001	EPI_ISL_17195693	07-Outaouais	2023-02-27	XBB.1.5
L00590702001	EPI_ISL_17195694	07-Outaouais	2023-02-27	XBB.1.5
L00590743001	unavailable_16468	01-Bas-Saint-Laurent	2023-02-27	XBB.1.5
L00590745001	EPI_ISL_17195710	06-Montreal	2023-02-27	XBB.1.5
L00590937001	unavailable_16470	13-Laval	2023-02-27	XBB.1.5
L00590938001	EPI_ISL_17195754	13-Laval	2023-02-27	XBB.1.5
L00590940001	EPI_ISL_17196009	06-Montreal	2023-02-27	DV.1
L00590941001	EPI_ISL_17195755	13-Laval	2023-02-27	XBB.1.5
L00590942001	EPI_ISL_17195756	13-Laval	2023-02-27	XBB.1.5
L00590944001	EPI_ISL_17195758	13-Laval	2023-02-27	XBF
L00590945001	EPI_ISL_17195759	13-Laval	2023-02-27	BY.1
L00590947001	EPI_ISL_17196057	06-Montreal	2023-02-27	CH.1.1.2
L00590949001	EPI_ISL_17196131	13-Laval	2023-02-27	XBB.1.5
L00590950001	EPI_ISL_17195761	13-Laval	2023-02-27	XBB.1.5
L00590952001	unavailable_16480	13-Laval	2023-02-27	XBB.1.5
L00590953001	EPI_ISL_17195762	13-Laval	2023-02-27	XBB.1.5
L00590955001	EPI_ISL_17195905	13-Laval	2023-02-27	XBB.1.5
L00590956001	unavailable_16483	13-Laval	2023-02-27	XBB.1.5
L00590958001	unavailable_16484	06-Montreal	2023-02-27	BA.2.10.1
L00590961001	unavailable_16485	06-Montreal	2023-02-27	BE.1.2.1
L00590962001	unavailable_16486	13-Laval	2023-02-27	XBB.1.5
L00590964001	EPI_ISL_17195763	13-Laval	2023-02-27	XBF
L00590965001	EPI_ISL_17196175	13-Laval	2023-02-27	XBB.1.5
L00590966001	EPI_ISL_17195764	13-Laval	2023-02-27	XBB.1.5
L00590967001	EPI_ISL_17196217	13-Laval	2023-02-27	XBB.1.5
L00590968001	EPI_ISL_17195765	13-Laval	2023-02-27	CH.1.1.2
L00590969001	EPI_ISL_17195924	13-Laval	2023-02-27	XBB.1.5
L00590970001	unavailable_16493	13-Laval	2023-02-27	XBB.1.5
L00590972001	EPI_ISL_17196118	13-Laval	2023-02-27	XBB.1.5
L00590973001	EPI_ISL_17195766	13-Laval	2023-02-27	CH.1.1.2
L00590974001	EPI_ISL_17195906	13-Laval	2023-02-27	XBB.1.5
L00590975001	unavailable_16497	13-Laval	2023-02-27	CH.1.1.2
L00590977001	EPI_ISL_17195845	13-Laval	2023-02-27	XBB.1.5
L00590978001	unavailable_16499	13-Laval	2023-02-27	XBB.1.5
L00590980001	EPI_ISL_17195767	13-Laval	2023-02-27	XBB.1.9.1
L00590982001	EPI_ISL_17195768	13-Laval	2023-02-27	XBB.1.5.5
L00590984001	unavailable_16502	13-Laval	2023-02-27	XBB.1.5
L00591003001	EPI_ISL_17195858	13-Laval	2023-02-27	XBB.1.9.1
L00591012001	EPI_ISL_17195859	13-Laval	2023-02-27	BQ.1.1.29
L00591015001	EPI_ISL_17195860	13-Laval	2023-02-27	XBB.1.5
L00591029001	EPI_ISL_17195868	13-Laval	2023-02-27	XBB.1.5.5
L00591041001	EPI_ISL_17195870	13-Laval	2023-02-27	XBB.1.5
L00591087001	EPI_ISL_17195992	06-Montreal	2023-02-27	XBB.1.5
L00591090001	EPI_ISL_17195945	06-Montreal	2023-02-27	CH.1.1.2
L00591091001	EPI_ISL_17195923	06-Montreal	2023-02-27	XBB.1.5
L00591275001	unavailable_16511	06-Montreal	2023-02-27	XBF
L00591278001	EPI_ISL_17196173	06-Montreal	2023-02-27	DT.2
L00591291001	EPI_ISL_17196149	06-Montreal	2023-02-27	XBB.1.5
L00591294001	EPI_ISL_17196198	06-Montreal	2023-02-27	XBB.1.5
L00591299001	EPI_ISL_17196154	06-Montreal	2023-02-27	XBB.1.5
L00591301001	EPI_ISL_17195964	06-Montreal	2023-02-27	XBB.1.5
L00591305001	EPI_ISL_17195938	06-Montreal	2023-02-27	XBB.1.5
L00591307001	EPI_ISL_17195963	06-Montreal	2023-02-27	XBB.1.5
L00591311001	EPI_ISL_17195961	06-Montreal	2023-02-27	XBB.1.5
L00591312001	EPI_ISL_17195970	06-Montreal	2023-02-27	XBB.1.5
L00591313001	EPI_ISL_17196018	06-Montreal	2023-02-27	BQ.1.1.52
L00591314001	EPI_ISL_17196120	06-Montreal	2023-02-27	XBB.1.5
L00591315001	EPI_ISL_17196064	06-Montreal	2023-02-27	XBB.1.5
L00591318001	EPI_ISL_17196143	06-Montreal	2023-02-27	XBB.1.5
L00591319001	EPI_ISL_17196157	06-Montreal	2023-02-27	XBB.1.5
L00591330001	EPI_ISL_17196003	01-Bas-Saint-Laurent	2023-02-27	XBB.1.5
L00591333001	EPI_ISL_17195951	01-Bas-Saint-Laurent	2023-02-27	XBB.1.5
L00591334001	EPI_ISL_17196013	01-Bas-Saint-Laurent	2023-02-27	XBB.1.5
L00591336001	EPI_ISL_17195878	01-Bas-Saint-Laurent	2023-02-27	CH.1.1
L00591339001	EPI_ISL_17196010	01-Bas-Saint-Laurent	2023-02-27	BQ.1.1
L00591341001	EPI_ISL_17195895	01-Bas-Saint-Laurent	2023-02-27	XBB.1.5
L00591343001	EPI_ISL_17195990	01-Bas-Saint-Laurent	2023-02-27	CH.1.1
L00591503001	EPI_ISL_17196147	03-Capitale-Nationale	2023-02-27	XBB.1.5
L00591506001	EPI_ISL_17196146	03-Capitale-Nationale	2023-02-27	XBB.1.5
L00591508001	EPI_ISL_17196092	09-Cote-Nord	2023-02-27	XBB.1.5
L00591510001	EPI_ISL_17196037	09-Cote-Nord	2023-02-27	XBB.1.5
L00591511001	EPI_ISL_17195943	09-Cote-Nord	2023-02-27	XBB.1.5
L00591512001	EPI_ISL_17195942	09-Cote-Nord	2023-02-27	XBB.1.5
L00591513001	EPI_ISL_17196032	03-Capitale-Nationale	2023-02-27	XBB.1.5
L00591525001	EPI_ISL_17195995	03-Capitale-Nationale	2023-02-27	BQ.1.1
L00591527001	EPI_ISL_17196087	03-Capitale-Nationale	2023-02-27	BQ.1.1
L00591529001	unavailable_16542	03-Capitale-Nationale	2023-02-27	XBB.1.5
L00591530001	unavailable_16543	03-Capitale-Nationale	2023-02-27	XBB.1.5
L00591532001	EPI_ISL_17195947	03-Capitale-Nationale	2023-02-27	XBB.1.5
L00591534001	EPI_ISL_17196191	03-Capitale-Nationale	2023-02-27	XBB.1.5
L00591536001	EPI_ISL_17196182	03-Capitale-Nationale	2023-02-27	XBB.1.5
L00591541001	EPI_ISL_17196124	03-Capitale-Nationale	2023-02-27	XBB.1.5
L00591543001	EPI_ISL_17196141	09-Cote-Nord	2023-02-27	BQ.1.1.35
L00591547001	EPI_ISL_17196203	03-Capitale-Nationale	2023-02-27	BQ.1.1
L00591552001	unavailable_16550	03-Capitale-Nationale	2023-02-27	XBB.1.5.7
L00591560001	EPI_ISL_17196117	03-Capitale-Nationale	2023-02-27	XBB.1.5
L00591564001	EPI_ISL_17196151	03-Capitale-Nationale	2023-02-27	XBB.1.5
L00591567001	EPI_ISL_17196098	03-Capitale-Nationale	2023-02-27	XBB.1.5
L00591579001	unavailable_16554	03-Capitale-Nationale	2023-02-27	XBB.1.5
L00591588001	EPI_ISL_17195903	03-Capitale-Nationale	2023-02-27	XBB.1.5
L00591595001	EPI_ISL_17195884	13-Laval	2023-02-27	XBB.1.5
L00591602001	EPI_ISL_17196070	03-Capitale-Nationale	2023-02-27	XBB.1.5
L00591604001	EPI_ISL_17195973	03-Capitale-Nationale	2023-02-27	XBB.1.5
L00591610001	EPI_ISL_17196126	03-Capitale-Nationale	2023-02-27	CH.1.1
L00591611001	EPI_ISL_17195922	03-Capitale-Nationale	2023-02-27	BQ.1.1
L00591612001	EPI_ISL_17196088	09-Cote-Nord	2023-02-27	XBB.1.5
L00591613001	EPI_ISL_17196122	03-Capitale-Nationale	2023-02-27	XBB.1.5
L00591614001	unavailable_16563	03-Capitale-Nationale	2023-02-27	XBB.1.5
L00591615001	EPI_ISL_17195937	03-Capitale-Nationale	2023-02-27	XBB.1.5
L00591616001	EPI_ISL_17196188	03-Capitale-Nationale	2023-02-27	XBB.1.5
L00591617001	unavailable_16566	03-Capitale-Nationale	2023-02-27	XBB.1.5
L00591618001	EPI_ISL_17196007	03-Capitale-Nationale	2023-02-27	XBB.1.5
L00591619001	EPI_ISL_17195984	03-Capitale-Nationale	2023-02-27	XBB.1.5
L00591620001	EPI_ISL_17196000	03-Capitale-Nationale	2023-02-27	XBB.1.5
L00591875001	EPI_ISL_17196168	06-Montreal	2023-02-27	BQ.1.1
L00591877001	EPI_ISL_17195983	06-Montreal	2023-02-27	XBB.1.5
L00591878001	EPI_ISL_17196104	06-Montreal	2023-02-27	XBB.1.5
L00591879001	unavailable_16573	06-Montreal	2023-02-27	XBB.1.5
L00591881001	EPI_ISL_17196162	06-Montreal	2023-02-27	XBB.1.5
L00591887001	EPI_ISL_17195925	06-Montreal	2023-02-27	XBB.1.5
L00591888001	EPI_ISL_17196014	06-Montreal	2023-02-27	XBB.1.5
L00591894001	EPI_ISL_17196177	06-Montreal	2023-02-27	XBB.1.5
L00591896001	EPI_ISL_17196196	06-Montreal	2023-02-27	XBB.1.5
L00591898001	EPI_ISL_17196072	06-Montreal	2023-02-27	BQ.1.1
L00591899001	unavailable_16580	06-Montreal	2023-02-27	CH.1.1
L00591901001	EPI_ISL_17195935	06-Montreal	2023-02-27	XBB.1.5
L00591931001	EPI_ISL_17196140	03-Capitale-Nationale	2023-02-27	BQ.1.1
L00591940001	EPI_ISL_17195916	03-Capitale-Nationale	2023-02-27	XBB.1.9.1
L00591943001	EPI_ISL_17195994	03-Capitale-Nationale	2023-02-27	BQ.1.1.40
L00591945001	EPI_ISL_17195888	01-Bas-Saint-Laurent	2023-02-27	XBB.1.5
L00591949001	EPI_ISL_17196021	03-Capitale-Nationale	2023-02-27	BQ.1.1
L00593478001	EPI_ISL_17321736	13-Laval	2023-02-27	BQ.1.1
L00590362001	EPI_ISL_17195656	06-Montreal	2023-02-28	XBB.1.5
L00590746001	EPI_ISL_17195711	06-Montreal	2023-02-28	XBB.1.5
L00590748001	EPI_ISL_17195713	06-Montreal	2023-02-28	XBB.1.5
L00590959001	EPI_ISL_17195944	13-Laval	2023-02-28	XBB.1.5
L00590960001	EPI_ISL_17195926	13-Laval	2023-02-28	XBB.1.5
L00590976001	EPI_ISL_17196171	13-Laval	2023-02-28	XBF
L00590979001	EPI_ISL_17195846	13-Laval	2023-02-28	XBF
L00590981001	EPI_ISL_17195847	13-Laval	2023-02-28	XBF
L00590983001	EPI_ISL_17195848	13-Laval	2023-02-28	XBF
L00590985001	EPI_ISL_17195849	13-Laval	2023-02-28	XBB.1.5
L00591032001	EPI_ISL_17195869	13-Laval	2023-02-28	XBB.1.5
L00591084001	EPI_ISL_17196156	06-Montreal	2023-02-28	XBB.1.5
L00591085001	EPI_ISL_17196204	06-Montreal	2023-02-28	BQ.1.1.35
L00591086001	EPI_ISL_17196047	06-Montreal	2023-02-28	XBB.1.5
L00591323001	EPI_ISL_17196099	01-Bas-Saint-Laurent	2023-02-28	XBB.1.5
L00591326001	EPI_ISL_17196150	01-Bas-Saint-Laurent	2023-02-28	XBB.1.5.7
L00591327001	EPI_ISL_17196040	01-Bas-Saint-Laurent	2023-02-28	BQ.1.1
L00591328001	unavailable_16605	01-Bas-Saint-Laurent	2023-02-28	XBB.1.5
L00591329001	unavailable_16606	01-Bas-Saint-Laurent	2023-02-28	BF.7.24
L00591335001	EPI_ISL_17196138	01-Bas-Saint-Laurent	2023-02-28	CH.1.1.2
L00591337001	unavailable_16608	01-Bas-Saint-Laurent	2023-02-28	XBB.1.5
L00591338001	EPI_ISL_17196002	01-Bas-Saint-Laurent	2023-02-28	XBB.1.5
L00591342001	EPI_ISL_17196039	01-Bas-Saint-Laurent	2023-02-28	CH.1.1
L00591356001	unavailable_16611	01-Bas-Saint-Laurent	2023-02-28	BQ.1.1
L00591540001	EPI_ISL_17195897	03-Capitale-Nationale	2023-02-28	XBB.1.5
L00591550001	EPI_ISL_17196100	03-Capitale-Nationale	2023-02-28	XBB.1.5
L00591553001	EPI_ISL_17196148	03-Capitale-Nationale	2023-02-28	XBB.1.5
L00591557001	EPI_ISL_17196116	03-Capitale-Nationale	2023-02-28	XBB.1.5
L00591563001	unavailable_16616	03-Capitale-Nationale	2023-02-28	BQ.1.10
L00591566001	EPI_ISL_17196038	03-Capitale-Nationale	2023-02-28	XBB.1.9.2
L00591569001	EPI_ISL_17195969	03-Capitale-Nationale	2023-02-28	XBB.1.5
L00591580001	EPI_ISL_17196159	03-Capitale-Nationale	2023-02-28	BQ.1.1
L00591582001	EPI_ISL_17196112	03-Capitale-Nationale	2023-02-28	XBB.1.5
L00591584001	EPI_ISL_17195948	03-Capitale-Nationale	2023-02-28	XBB.1.5
L00591587001	EPI_ISL_17195949	03-Capitale-Nationale	2023-02-28	XBB.1.5
L00591592001	EPI_ISL_17196043	03-Capitale-Nationale	2023-02-28	XBB.1.5
L00591593001	EPI_ISL_17196025	03-Capitale-Nationale	2023-02-28	XBB.1.5
L00591596001	unavailable_16625	03-Capitale-Nationale	2023-02-28	XBB.1.5
L00591597001	unavailable_16626	06-Montreal	2023-02-28	BQ.1.1
L00591600001	unavailable_16627	03-Capitale-Nationale	2023-02-28	XBB.1.5
L00591605001	EPI_ISL_17195929	03-Capitale-Nationale	2023-02-28	XBB.1.5
L00591606001	EPI_ISL_17196005	03-Capitale-Nationale	2023-02-28	XBB.1.5
L00591889001	EPI_ISL_17195989	06-Montreal	2023-02-28	XBB.1.9.1
L00591890001	EPI_ISL_17196202	06-Montreal	2023-02-28	XBB.1.5
L00591891001	EPI_ISL_17196145	06-Montreal	2023-02-28	XBB.1.5
L00591892001	EPI_ISL_17195958	06-Montreal	2023-02-28	XBB.1.5
L00591893001	EPI_ISL_17196136	06-Montreal	2023-02-28	XBB.1.5
L00591960001	EPI_ISL_17196158	03-Capitale-Nationale	2023-02-28	XBB.1.5
L00593489001	unavailable_16636	06-Montreal	2023-03-04	XBB.1.5
L00593508001	EPI_ISL_17251381	06-Montreal	2023-03-04	XBB.1.5
L00593511001	EPI_ISL_17251482	06-Montreal	2023-03-04	XBB.1.5
L00593517001	EPI_ISL_17251416	06-Montreal	2023-03-04	XBB.1.5
L00593523001	EPI_ISL_17251367	06-Montreal	2023-03-04	XBB.1.5
L00593533001	EPI_ISL_17251383	06-Montreal	2023-03-04	XBB.1.5
L00594343001	EPI_ISL_17251391	03-Capitale-Nationale	2023-03-04	XBB.1.5
L00592793001	EPI_ISL_17196264	06-Montreal	2023-03-05	XBB.1.5
L00592831001	EPI_ISL_17196231	06-Montreal	2023-03-05	XBB.1.5.7
L00592832001	EPI_ISL_17196234	06-Montreal	2023-03-05	XBB.1.5
L00592834001	EPI_ISL_17196232	06-Montreal	2023-03-05	XBB.1.5
L00592835001	EPI_ISL_17196233	06-Montreal	2023-03-05	XBB.1.5
L00593032001	EPI_ISL_17196278	07-Outaouais	2023-03-05	BQ.1.1.35
L00593036001	EPI_ISL_17196279	07-Outaouais	2023-03-05	XBB.1.5
L00593039001	EPI_ISL_17196280	07-Outaouais	2023-03-05	XBB.1.5
L00593042001	EPI_ISL_17196281	07-Outaouais	2023-03-05	BQ.1.1.35
L00593046001	unavailable_16652	07-Outaouais	2023-03-05	BQ.1.1
L00593049001	unavailable_16653	07-Outaouais	2023-03-05	XBB.1.5.9
L00593062001	EPI_ISL_17196307	01-Bas-Saint-Laurent	2023-03-05	XBB.1.5
L00593186001	EPI_ISL_17196322	13-Laval	2023-03-05	XBB.1.5
L00593190001	EPI_ISL_17196323	13-Laval	2023-03-05	BQ.1.22
L00593191001	EPI_ISL_17196324	13-Laval	2023-03-05	BQ.1.1
L00593192001	EPI_ISL_17196325	13-Laval	2023-03-05	XBB.1.5.5
L00593194001	EPI_ISL_17196326	13-Laval	2023-03-05	XBB.1.5
L00593195001	unavailable_16660	13-Laval	2023-03-05	XBB.1.5
L00593199001	EPI_ISL_17196327	13-Laval	2023-03-05	XBB.1.5
L00593201001	EPI_ISL_17196345	13-Laval	2023-03-05	XBB.1.5
L00593203001	EPI_ISL_17196328	13-Laval	2023-03-05	XBB.1.5
L00593206001	EPI_ISL_17196329	13-Laval	2023-03-05	XBB.1.5
L00593306001	unavailable_16665	13-Laval	2023-03-05	BE.1.1.1
L00593307001	EPI_ISL_17251414	06-Montreal	2023-03-05	XBB.1.5
L00593309001	EPI_ISL_17251362	06-Montreal	2023-03-05	XBB.1.5
L00593420001	EPI_ISL_17251516	06-Montreal	2023-03-05	XBB.1.5
L00593421001	EPI_ISL_17251473	06-Montreal	2023-03-05	XBB.1.5
L00593477001	unavailable_16670	06-Montreal	2023-03-05	XBB.1.5
L00593484001	unavailable_16671	06-Montreal	2023-03-05	XBB.1.5
L00593487001	EPI_ISL_17251359	06-Montreal	2023-03-05	XBB.1.5
L00593493001	EPI_ISL_17251390	06-Montreal	2023-03-05	DV.1
L00593497001	EPI_ISL_17251514	06-Montreal	2023-03-05	XBB.1.5
L00593500001	EPI_ISL_17251441	06-Montreal	2023-03-05	XBB.1.5
L00593505001	EPI_ISL_17251444	06-Montreal	2023-03-05	XBB.1.5
L00593506001	unavailable_16677	06-Montreal	2023-03-05	XBB.1.5
L00593509001	EPI_ISL_17251398	06-Montreal	2023-03-05	XBB.1.5
L00593513001	unavailable_16679	06-Montreal	2023-03-05	XBB.1.5
L00593515001	EPI_ISL_17251418	06-Montreal	2023-03-05	XBB.1.5
L00593527001	EPI_ISL_17251420	06-Montreal	2023-03-05	BQ.1.15.1
L00593530001	EPI_ISL_17251513	06-Montreal	2023-03-05	DV.1
L00593579001	EPI_ISL_17251587	03-Capitale-Nationale	2023-03-05	XBB.1.5
L00593580001	EPI_ISL_17251557	03-Capitale-Nationale	2023-03-05	XBB.1.5
L00593585001	EPI_ISL_17251369	03-Capitale-Nationale	2023-03-05	XBB.1.5
L00593835001	EPI_ISL_17251422	03-Capitale-Nationale	2023-03-05	XBB.1.5
L00593840001	EPI_ISL_17251412	03-Capitale-Nationale	2023-03-05	XBB.1.5
L00593863001	EPI_ISL_17251439	03-Capitale-Nationale	2023-03-05	EE.3
L00593868001	EPI_ISL_17251332	03-Capitale-Nationale	2023-03-05	XBB.1.5
L00593869001	EPI_ISL_17251375	03-Capitale-Nationale	2023-03-05	XBB.1.5
L00593871001	EPI_ISL_17251426	03-Capitale-Nationale	2023-03-05	XBB.1.5
L00593873001	EPI_ISL_17251453	03-Capitale-Nationale	2023-03-05	BQ.1.1
L00593875001	EPI_ISL_17251388	03-Capitale-Nationale	2023-03-05	XBB.1.5
L00593878001	EPI_ISL_17251494	03-Capitale-Nationale	2023-03-05	XBB.1.5
L00593881001	EPI_ISL_17251407	03-Capitale-Nationale	2023-03-05	XBB.1.5
L00593887001	EPI_ISL_17251546	03-Capitale-Nationale	2023-03-05	XBB.1.5
L00593889001	EPI_ISL_17251399	03-Capitale-Nationale	2023-03-05	BQ.1.1.30
L00593892001	EPI_ISL_17251518	03-Capitale-Nationale	2023-03-05	DV.1
L00593895001	unavailable_16699	03-Capitale-Nationale	2023-03-05	XBB.1.5
L00593898001	EPI_ISL_17251521	03-Capitale-Nationale	2023-03-05	XBB.1.5
L00594168001	EPI_ISL_17251380	06-Montreal	2023-03-05	XBB.1.5
L00594169001	unavailable_16702	06-Montreal	2023-03-05	XBB.1.5
L00594223001	EPI_ISL_17251404	06-Montreal	2023-03-05	XBB.1.5
L00594333001	EPI_ISL_17251610	03-Capitale-Nationale	2023-03-05	XBB.1.5
L00594341001	EPI_ISL_17251577	03-Capitale-Nationale	2023-03-05	BQ.1.1
L00594356001	EPI_ISL_17251459	03-Capitale-Nationale	2023-03-05	BQ.1.1
L00594365001	EPI_ISL_17251565	03-Capitale-Nationale	2023-03-05	XBB.1.5
L00594368001	EPI_ISL_17251316	03-Capitale-Nationale	2023-03-05	XBB.1.5
L00592727001	EPI_ISL_17196243	06-Montreal	2023-03-06	XBB.1.5
L00592730001	unavailable_16710	06-Montreal	2023-03-06	XBB.1.9.1
L00592735001	unavailable_16711	06-Montreal	2023-03-06	XBB.1.5
L00592751001	EPI_ISL_17196244	06-Montreal	2023-03-06	XBB.1.5
L00592790001	EPI_ISL_17196262	06-Montreal	2023-03-06	XBB.1.5
L00592795001	EPI_ISL_17196235	06-Montreal	2023-03-06	DV.1
L00592799001	EPI_ISL_17196254	06-Montreal	2023-03-06	XBB.1.5
L00592800001	EPI_ISL_17196255	06-Montreal	2023-03-06	XBB.1.5
L00592802001	EPI_ISL_17196257	06-Montreal	2023-03-06	XBB.1.5
L00592803001	EPI_ISL_17196258	06-Montreal	2023-03-06	XBB.1.5
L00592805001	EPI_ISL_17196259	06-Montreal	2023-03-06	XBB.1.5
L00592806001	EPI_ISL_17196260	06-Montreal	2023-03-06	XBB.1.5
L00592807001	EPI_ISL_17196261	06-Montreal	2023-03-06	XBB.1.5
L00592821001	EPI_ISL_17196226	06-Montreal	2023-03-06	XBB.1.5
L00592824001	EPI_ISL_17196227	06-Montreal	2023-03-06	XBB.1.5
L00592827001	EPI_ISL_17196229	06-Montreal	2023-03-06	XBB.1.5
L00592829001	unavailable_16725	06-Montreal	2023-03-06	BQ.1.1
L00592964001	EPI_ISL_17196268	07-Outaouais	2023-03-06	BQ.1.1.35
L00592965001	EPI_ISL_17196269	07-Outaouais	2023-03-06	CH.1.1.2
L00592966001	EPI_ISL_17196270	07-Outaouais	2023-03-06	BF.7
L00592967001	EPI_ISL_17251498	07-Outaouais	2023-03-06	XBB.1.5
L00592973001	EPI_ISL_17196271	07-Outaouais	2023-03-06	BQ.1.1.35
L00592976001	EPI_ISL_17196272	07-Outaouais	2023-03-06	BQ.1.1.35
L00592981001	EPI_ISL_17196273	07-Outaouais	2023-03-06	XBB.1.5
L00592995001	EPI_ISL_17196274	07-Outaouais	2023-03-06	XBB.1.5
L00593000001	unavailable_16734	07-Outaouais	2023-03-06	BQ.1.1.35
L00593005001	EPI_ISL_17196275	07-Outaouais	2023-03-06	BQ.1.1.10
L00593023001	EPI_ISL_17196276	07-Outaouais	2023-03-06	BQ.1.1.35
L00593025001	EPI_ISL_17196277	07-Outaouais	2023-03-06	XBB.1.5
L00593055001	EPI_ISL_17196308	01-Bas-Saint-Laurent	2023-03-06	XBB.1.5
L00593118001	EPI_ISL_17196309	09-Cote-Nord	2023-03-06	XBB.1.5
L00593120001	EPI_ISL_17196310	09-Cote-Nord	2023-03-06	XBB.1.9.1
L00593122001	EPI_ISL_17196311	09-Cote-Nord	2023-03-06	XBB.1.5
L00593124001	EPI_ISL_17196313	09-Cote-Nord	2023-03-06	XBB.1.5
L00593126001	EPI_ISL_17196312	09-Cote-Nord	2023-03-06	XBB.1.5
L00593128001	EPI_ISL_17196314	09-Cote-Nord	2023-03-06	XBB.1.5
L00593129001	EPI_ISL_17196315	09-Cote-Nord	2023-03-06	XBB.1.5
L00593184001	EPI_ISL_17251510	07-Outaouais	2023-03-06	XBB.1.5
L00593189001	EPI_ISL_17196321	06-Montreal	2023-03-06	XBB.1.5
L00593208001	EPI_ISL_17196330	13-Laval	2023-03-06	XBB.1.5
L00593210001	EPI_ISL_17196331	13-Laval	2023-03-06	XBB.1.5
L00593212001	EPI_ISL_17196332	13-Laval	2023-03-06	CH.1.1.2
L00593213001	EPI_ISL_17196333	13-Laval	2023-03-06	XBB.1.5.5
L00593214001	EPI_ISL_17196334	13-Laval	2023-03-06	CH.1.1.2
L00593216001	EPI_ISL_17196335	13-Laval	2023-03-06	CH.1.1.2
L00593218001	EPI_ISL_17196336	13-Laval	2023-03-06	XBB.1.5
L00593256001	EPI_ISL_17196341	13-Laval	2023-03-06	XBB.1.5
L00593258001	EPI_ISL_17196342	13-Laval	2023-03-06	CH.1.1.2
L00593261001	EPI_ISL_17196343	13-Laval	2023-03-06	XBB.1.5
L00593264001	EPI_ISL_17196344	13-Laval	2023-03-06	BQ.1.1
L00593268001	EPI_ISL_17251449	13-Laval	2023-03-06	XBB.1.5
L00593275001	EPI_ISL_17251492	13-Laval	2023-03-06	XBB.1.5
L00593277001	unavailable_16761	13-Laval	2023-03-06	XBB.1.5
L00593279001	EPI_ISL_17251598	13-Laval	2023-03-06	CH.1.1.2
L00593284001	EPI_ISL_17251491	13-Laval	2023-03-06	XBB.1.5
L00593286001	EPI_ISL_17251606	13-Laval	2023-03-06	XBB.1.5
L00593287001	unavailable_16765	13-Laval	2023-03-06	XBB.1.5
L00593290001	EPI_ISL_17251349	13-Laval	2023-03-06	XBB.1.5
L00593292001	EPI_ISL_17251338	13-Laval	2023-03-06	XBB.1.5
L00593311001	EPI_ISL_17321731	13-Laval	2023-03-06	XBB.1.5
L00593374001	unavailable_16769	06-Montreal	2023-03-06	XBB.1.5
L00593423001	EPI_ISL_17251330	06-Montreal	2023-03-06	XBB.1.5
L00593425001	EPI_ISL_17251394	06-Montreal	2023-03-06	XBB.1.5
L00593428001	EPI_ISL_17251611	06-Montreal	2023-03-06	XBB.1.5
L00593429001	EPI_ISL_17251566	06-Montreal	2023-03-06	XBB.1.5
L00593433001	EPI_ISL_17251575	06-Montreal	2023-03-06	XBB.1.5
L00593436001	EPI_ISL_17251574	06-Montreal	2023-03-06	XBB.1.5
L00593450001	EPI_ISL_17251396	06-Montreal	2023-03-06	XBB.1.5
L00593483001	EPI_ISL_17251602	06-Montreal	2023-03-06	CH.1.1.2
L00593490001	EPI_ISL_17251389	06-Montreal	2023-03-06	XBB.1.5
L00593491001	unavailable_16779	06-Montreal	2023-03-06	XBB.1.5
L00593494001	unavailable_16780	06-Montreal	2023-03-06	XBB.1.5
L00593495001	EPI_ISL_17251583	06-Montreal	2023-03-06	XBB.1.5
L00593503001	unavailable_16782	06-Montreal	2023-03-06	XBB.1.5
L00593521001	EPI_ISL_17251427	06-Montreal	2023-03-06	XBB.1.5
L00593522001	EPI_ISL_17251579	06-Montreal	2023-03-06	XBB.1.5
L00593525001	unavailable_16785	06-Montreal	2023-03-06	XBB.1.5
L00593528001	EPI_ISL_17251495	06-Montreal	2023-03-06	XBB.1.5
L00593532001	EPI_ISL_17251425	06-Montreal	2023-03-06	XBB.1.5.7
L00593537001	EPI_ISL_17251348	01-Bas-Saint-Laurent	2023-03-06	XBB.1.5
L00593539001	EPI_ISL_17251487	01-Bas-Saint-Laurent	2023-03-06	XBB.1.5
L00593541001	EPI_ISL_17251527	01-Bas-Saint-Laurent	2023-03-06	XBB.1.5
L00593545001	EPI_ISL_17251526	01-Bas-Saint-Laurent	2023-03-06	CH.1.1
L00593546001	EPI_ISL_17251547	01-Bas-Saint-Laurent	2023-03-06	XBB.1.5
L00593547001	EPI_ISL_17251597	01-Bas-Saint-Laurent	2023-03-06	XBB.1.5
L00593549001	EPI_ISL_17251470	01-Bas-Saint-Laurent	2023-03-06	XBB.1.5
L00593550001	unavailable_16795	01-Bas-Saint-Laurent	2023-03-06	BA.5.2.13
L00593581001	EPI_ISL_17251497	03-Capitale-Nationale	2023-03-06	XBB.1.5
L00593583001	EPI_ISL_17251488	03-Capitale-Nationale	2023-03-06	XBB.1.5
L00593584001	EPI_ISL_17251364	03-Capitale-Nationale	2023-03-06	XBB.1.5
L00593831001	EPI_ISL_17251385	03-Capitale-Nationale	2023-03-06	XBB.1.5
L00593833001	EPI_ISL_17251415	03-Capitale-Nationale	2023-03-06	XBB.1.5
L00593837001	unavailable_16801	03-Capitale-Nationale	2023-03-06	XBB.1.5
L00593838001	EPI_ISL_17251433	03-Capitale-Nationale	2023-03-06	XBB.1.5
L00593841001	EPI_ISL_17251324	03-Capitale-Nationale	2023-03-06	BQ.1
L00593844001	EPI_ISL_17251553	03-Capitale-Nationale	2023-03-06	BQ.1.1
L00593861001	EPI_ISL_17251465	03-Capitale-Nationale	2023-03-06	BQ.1.1
L00593900001	EPI_ISL_17251350	03-Capitale-Nationale	2023-03-06	XBB.1.5
L00593903001	EPI_ISL_17251351	03-Capitale-Nationale	2023-03-06	XBB.1.5
L00593906001	EPI_ISL_17251522	03-Capitale-Nationale	2023-03-06	XBB.1.5
L00593909001	EPI_ISL_17251421	03-Capitale-Nationale	2023-03-06	XBB.1.5
L00593911001	EPI_ISL_17251542	03-Capitale-Nationale	2023-03-06	XBB.1.5
L00593915001	EPI_ISL_17251509	03-Capitale-Nationale	2023-03-06	XBB.1.5
L00593917001	EPI_ISL_17251374	03-Capitale-Nationale	2023-03-06	BQ.1.1
L00593921001	unavailable_16813	03-Capitale-Nationale	2023-03-06	XBB.1.5
L00593923001	EPI_ISL_17251540	03-Capitale-Nationale	2023-03-06	XBB.1.9.2
L00593926001	EPI_ISL_17251534	03-Capitale-Nationale	2023-03-06	XBB.1.5
L00593930001	EPI_ISL_17251530	03-Capitale-Nationale	2023-03-06	BQ.1.1
L00593932001	EPI_ISL_17251569	03-Capitale-Nationale	2023-03-06	BQ.1.1
L00593934001	unavailable_16818	03-Capitale-Nationale	2023-03-06	XBB.1.5
L00593937001	EPI_ISL_17251336	03-Capitale-Nationale	2023-03-06	BQ.1.1
L00593938001	EPI_ISL_17251595	03-Capitale-Nationale	2023-03-06	XBB.1.9.1
L00593940001	unavailable_16821	03-Capitale-Nationale	2023-03-06	BQ.1.1.18
L00593942001	EPI_ISL_17251432	03-Capitale-Nationale	2023-03-06	CK.1
L00593944001	unavailable_16823	03-Capitale-Nationale	2023-03-06	DT.2
L00593946001	unavailable_16824	03-Capitale-Nationale	2023-03-06	BA.5.1
L00593949001	EPI_ISL_17251612	03-Capitale-Nationale	2023-03-06	XBB.1.5
L00593952001	EPI_ISL_17251346	03-Capitale-Nationale	2023-03-06	XBB.1.5
L00594173001	EPI_ISL_17251368	06-Montreal	2023-03-06	DV.1
L00594178001	unavailable_16828	06-Montreal	2023-03-06	XBB.1.5
L00594180001	EPI_ISL_17251601	06-Montreal	2023-03-06	XBB.1.5
L00594184001	EPI_ISL_17251499	06-Montreal	2023-03-06	BQ.1.1.10
L00594186001	unavailable_16831	06-Montreal	2023-03-06	XBB.1.5
L00594188001	unavailable_16832	06-Montreal	2023-03-06	XBB.1.5
L00594195001	EPI_ISL_17251322	06-Montreal	2023-03-06	XBB.1.5
L00594201001	EPI_ISL_17251401	06-Montreal	2023-03-06	XBB.1.5
L00594202001	unavailable_16835	06-Montreal	2023-03-06	XBB.1.5
L00594203001	EPI_ISL_17251392	06-Montreal	2023-03-06	DV.1
L00594205001	unavailable_16837	06-Montreal	2023-03-06	BQ.1.1.35
L00594209001	EPI_ISL_17251525	06-Montreal	2023-03-06	XBB.1.5
L00594328001	EPI_ISL_17251550	03-Capitale-Nationale	2023-03-06	XBB.1.9.1
L00594359001	EPI_ISL_17251329	03-Capitale-Nationale	2023-03-06	XBB.1.5
L00594536001	EPI_ISL_17321752	06-Montreal	2023-03-06	XBB.1.5
L00594543002	EPI_ISL_17321754	06-Montreal	2023-03-06	XBB.1.5
L00594547001	EPI_ISL_17321756	06-Montreal	2023-03-06	XBB.1.5
L00594551001	EPI_ISL_17321757	06-Montreal	2023-03-06	DV.1
L00594554001	EPI_ISL_17321758	06-Montreal	2023-03-06	XBB.1.5
L00594557001	EPI_ISL_17321760	06-Montreal	2023-03-06	BA.5.2.1
L00594562001	EPI_ISL_17321761	06-Montreal	2023-03-06	XBB.1.5
L00592792001	EPI_ISL_17196263	06-Montreal	2023-03-07	BQ.1.1.35
L00592797001	EPI_ISL_17196236	06-Montreal	2023-03-07	XBB.1.5
L00592801001	EPI_ISL_17196256	06-Montreal	2023-03-07	XBB.1.5
L00592819001	EPI_ISL_17251555	13-Laval	2023-03-07	XBB.1.5
L00592825001	EPI_ISL_17196228	06-Montreal	2023-03-07	XBB.1.5.4
L00592830001	EPI_ISL_17196230	06-Montreal	2023-03-07	XBB.1.5
L00593302001	unavailable_16854	13-Laval	2023-03-07	BQ.1.13.1
L00593438001	EPI_ISL_17251370	06-Montreal	2023-03-07	XBB.1.5
L00593440001	EPI_ISL_17251403	06-Montreal	2023-03-07	XBB.1.9.2
L00593442001	unavailable_16857	06-Montreal	2023-03-07	XBB.1.5
L00593538001	EPI_ISL_17251576	01-Bas-Saint-Laurent	2023-03-07	XBB.1.5
L00593540001	EPI_ISL_17251456	01-Bas-Saint-Laurent	2023-03-07	XBB.1.5
L00593551001	EPI_ISL_17251345	01-Bas-Saint-Laurent	2023-03-07	XBB.1.5
L00593554001	EPI_ISL_17251552	01-Bas-Saint-Laurent	2023-03-07	BQ.1.1
L00593557001	EPI_ISL_17251340	01-Bas-Saint-Laurent	2023-03-07	XBB.1.5.3
L00593842001	EPI_ISL_17251325	03-Capitale-Nationale	2023-03-07	XBB.1.5
L00593845001	EPI_ISL_17251585	03-Capitale-Nationale	2023-03-07	XBB.1.5
L00593847001	EPI_ISL_17251481	03-Capitale-Nationale	2023-03-07	XBB.1.5
L00593849001	EPI_ISL_17251436	03-Capitale-Nationale	2023-03-07	BQ.1.1
L00593851001	EPI_ISL_17251395	03-Capitale-Nationale	2023-03-07	XBB.1.5
L00593854001	EPI_ISL_17251405	03-Capitale-Nationale	2023-03-07	XBB.1.5
L00593855001	EPI_ISL_17251315	03-Capitale-Nationale	2023-03-07	XBB.1.5
L00593856001	EPI_ISL_17251313	03-Capitale-Nationale	2023-03-07	XBB.1.5
L00593857001	EPI_ISL_17251511	03-Capitale-Nationale	2023-03-07	XBB.1.5
L00593858001	EPI_ISL_17251397	03-Capitale-Nationale	2023-03-07	BQ.1.3
L00594171001	EPI_ISL_17251551	06-Montreal	2023-03-07	XBB.1.5
L00594216001	EPI_ISL_17251472	06-Montreal	2023-03-07	BQ.1.1.40
L00594220001	EPI_ISL_17251334	06-Montreal	2023-03-07	BQ.1.1
L00594222001	EPI_ISL_17251458	06-Montreal	2023-03-07	XBB.1.5
L00594539001	EPI_ISL_17321753	06-Montreal	2023-03-07	XBB.1.5
L00594544001	EPI_ISL_17321755	06-Montreal	2023-03-07	XBB.1.5
L00594857001	unavailable_16879	06-Montreal	2023-03-07	XBB.1.5
L00594860001	unavailable_16880	06-Montreal	2023-03-07	XBB.1.5
L00594865001	unavailable_16881	06-Montreal	2023-03-07	XBB.1.5
L00594875001	EPI_ISL_17321775	06-Montreal	2023-03-07	XBB.1.5
L00595049001	EPI_ISL_17251623	13-Laval	2023-03-08	XBB.1.5
L00594822001	EPI_ISL_17251621	06-Montreal	2023-03-09	XBB.1.5
L00594893001	EPI_ISL_17321778	06-Montreal	2023-03-10	XBB.1.5
L00594894001	unavailable_16886	06-Montreal	2023-03-10	XBB.1.5
L00594895001	EPI_ISL_17321779	06-Montreal	2023-03-10	XBB.1.5
L00595058001	EPI_ISL_17321783	13-Laval	2023-03-10	XBB.1.5
L00595063001	EPI_ISL_17321784	13-Laval	2023-03-10	XBB.1.5
L00595065001	EPI_ISL_17321785	13-Laval	2023-03-10	XBB.1.5
L00595067001	EPI_ISL_17321786	13-Laval	2023-03-10	XBB.1.5
L00595070001	EPI_ISL_17321787	06-Montreal	2023-03-10	XBB.1.5
L00595072001	EPI_ISL_17321788	13-Laval	2023-03-10	XBB.1.5
L00594673001	EPI_ISL_17321764	03-Capitale-Nationale	2023-03-11	XBB.1.5
L00594675001	EPI_ISL_17321765	09-Cote-Nord	2023-03-11	XBB.1.5
L00594677001	EPI_ISL_17321766	03-Capitale-Nationale	2023-03-11	XBB.1.5
L00594678001	EPI_ISL_17321767	03-Capitale-Nationale	2023-03-11	XBB.1.5
L00594679001	EPI_ISL_17321768	03-Capitale-Nationale	2023-03-11	XBB.1.5
L00594881001	EPI_ISL_17321776	06-Montreal	2023-03-11	XBB.1.5
L00594887001	EPI_ISL_17321777	06-Montreal	2023-03-11	XBB.1.5
L00594896001	unavailable_16901	06-Montreal	2023-03-11	XBB.1.5
L00594909001	EPI_ISL_17321780	06-Montreal	2023-03-11	CH.1.1
L00594912001	EPI_ISL_17321781	06-Montreal	2023-03-11	XBB.1.5.5
L00594914001	EPI_ISL_17321782	06-Montreal	2023-03-11	CH.1.1
L00595074001	unavailable_16905	13-Laval	2023-03-11	XBF
L00595076001	unavailable_16906	13-Laval	2023-03-11	XBF
L00595079001	EPI_ISL_17321789	13-Laval	2023-03-11	XBB.1.5
L00595081001	unavailable_16908	13-Laval	2023-03-11	XBB.1.5
L00595082001	EPI_ISL_17321791	13-Laval	2023-03-11	XBB.1.5
L00595086001	unavailable_16910	13-Laval	2023-03-11	XBB.1.5
L00595269001	EPI_ISL_17321792	06-Montreal	2023-03-11	XBB.1.5
L00595307001	EPI_ISL_17319330	06-Montreal	2023-03-11	XBB.1.5
L00595327001	EPI_ISL_17319290	06-Montreal	2023-03-11	XBB.1.5
L00595343001	EPI_ISL_17319396	07-Outaouais	2023-03-11	XBB.1.5
L00595344001	EPI_ISL_17319368	07-Outaouais	2023-03-11	BQ.1.12
L00595347001	EPI_ISL_17319216	07-Outaouais	2023-03-11	XBB.1.5
L00595348001	EPI_ISL_17319284	07-Outaouais	2023-03-11	XBB.1.5
L00595349001	EPI_ISL_17319344	07-Outaouais	2023-03-11	CH.1.1
L00595351001	unavailable_16919	07-Outaouais	2023-03-11	XBB.1.5
L00595755001	unavailable_16920	06-Montreal	2023-03-11	XBB.1.5
L00595760001	EPI_ISL_17319132	06-Montreal	2023-03-11	XBB.1.5
L00595781001	EPI_ISL_17319348	06-Montreal	2023-03-11	XBB.1.5
L00595782001	EPI_ISL_17319316	06-Montreal	2023-03-11	XBB.1.5
L00595788001	EPI_ISL_17319143	06-Montreal	2023-03-11	XBB.1.5
L00595790001	EPI_ISL_17319176	06-Montreal	2023-03-11	DV.1
L00595801001	EPI_ISL_17319208	06-Montreal	2023-03-11	XBB.1.5
L00595803001	EPI_ISL_17319201	06-Montreal	2023-03-11	XBB.1.5
L00595809001	EPI_ISL_17319247	06-Montreal	2023-03-11	XBB.1.5
L00595826001	EPI_ISL_17319153	06-Montreal	2023-03-11	BQ.1.15.1
L00595895001	EPI_ISL_17319304	01-Bas-Saint-Laurent	2023-03-11	BQ.1.1
L00595896001	EPI_ISL_17319191	01-Bas-Saint-Laurent	2023-03-11	BQ.1.1.40
L00596111001	EPI_ISL_17319185	03-Capitale-Nationale	2023-03-11	XBB.1.5
L00596117001	EPI_ISL_17319129	03-Capitale-Nationale	2023-03-11	XBB.1.5
L00596157001	unavailable_16934	03-Capitale-Nationale	2023-03-11	BQ.1.1
L00596353001	unavailable_16935	06-Montreal	2023-03-11	BQ.1.1
L00596354001	EPI_ISL_17319402	06-Montreal	2023-03-11	XBB.1.5
L00596356001	unavailable_16937	06-Montreal	2023-03-11	XBB.1.9.1
L00596365001	EPI_ISL_17319327	06-Montreal	2023-03-11	BQ.1.1.30
L00596545001	unavailable_16939	03-Capitale-Nationale	2023-03-11	XBB.1.5
L00594886001	EPI_ISL_17251640	06-Montreal	2023-03-12	XBB.1.5
L00595006001	EPI_ISL_17251649	06-Montreal	2023-03-12	XBB.1.5
L00595009001	EPI_ISL_17251650	06-Montreal	2023-03-12	BQ.1.15.1
L00595012001	EPI_ISL_17251651	06-Montreal	2023-03-12	BQ.1.15.1
L00595045001	EPI_ISL_17251622	13-Laval	2023-03-12	BQ.1.15.1
L00595089001	unavailable_16945	13-Laval	2023-03-12	XBB.1.5
L00595091001	EPI_ISL_17251659	13-Laval	2023-03-12	DV.1
L00595094001	EPI_ISL_17319242	06-Montreal	2023-03-12	XBB.1.5
L00595270001	EPI_ISL_17251660	06-Montreal	2023-03-12	XBB.1.5
L00595271001	EPI_ISL_17251661	06-Montreal	2023-03-12	XBB.1.5
L00595324001	unavailable_16950	01-Bas-Saint-Laurent	2023-03-12	BQ.1.1
L00595329001	EPI_ISL_17251694	06-Montreal	2023-03-12	XBB.1.5
L00595332001	EPI_ISL_17251690	07-Outaouais	2023-03-12	XBB.1.5
L00595334001	EPI_ISL_17251691	07-Outaouais	2023-03-12	XBB.1.5
L00595336001	EPI_ISL_17251692	07-Outaouais	2023-03-12	XBB.1.5
L00595338001	EPI_ISL_17251693	07-Outaouais	2023-03-12	XBB.1.5
L00595492001	unavailable_16956	09-Cote-Nord	2023-03-12	CH.1.1
L00595494001	unavailable_16957	09-Cote-Nord	2023-03-12	BA.2.10.1
L00595592001	EPI_ISL_17319356	09-Cote-Nord	2023-03-12	XBB.1.5
L00595716001	EPI_ISL_17319274	06-Montreal	2023-03-12	XBB.1.5
L00595746001	EPI_ISL_17319342	06-Montreal	2023-03-12	XBB.1.5
L00595765001	unavailable_16961	06-Montreal	2023-03-12	XBB.1.5
L00595779001	unavailable_16962	06-Montreal	2023-03-12	BA.2.10.1
L00595780001	unavailable_16963	06-Montreal	2023-03-12	DV.1
L00595794001	unavailable_16964	06-Montreal	2023-03-12	XBB.1.5
L00595807001	EPI_ISL_17319209	06-Montreal	2023-03-12	XBB.1.5
L00595810001	EPI_ISL_17319266	06-Montreal	2023-03-12	XBB.1.5
L00595842001	EPI_ISL_17319338	06-Montreal	2023-03-12	XBB.1.9.1
L00595852001	EPI_ISL_17319399	06-Montreal	2023-03-12	XBB.1.5
L00595856001	EPI_ISL_17319148	06-Montreal	2023-03-12	XBB.1.5
L00595858001	unavailable_16970	06-Montreal	2023-03-12	XBB.1.9.2
L00595865001	unavailable_16971	06-Montreal	2023-03-12	XBB.1.5
L00596105001	unavailable_16972	03-Capitale-Nationale	2023-03-12	XBB.1.5
L00596107001	EPI_ISL_17319149	03-Capitale-Nationale	2023-03-12	CH.1.1.2
L00596108001	unavailable_16974	03-Capitale-Nationale	2023-03-12	CH.1.1.2
L00596113001	EPI_ISL_17319178	03-Capitale-Nationale	2023-03-12	XBB.1.5
L00596160001	EPI_ISL_17319291	03-Capitale-Nationale	2023-03-12	XBB.1.5
L00596163001	unavailable_16977	03-Capitale-Nationale	2023-03-12	DV.1
L00596165001	unavailable_16978	03-Capitale-Nationale	2023-03-12	BQ.1.10.1
L00596166001	EPI_ISL_17319210	03-Capitale-Nationale	2023-03-12	XBB.1.5
L00596168001	EPI_ISL_17319341	03-Capitale-Nationale	2023-03-12	XBB.1.5
L00596170001	EPI_ISL_17319152	03-Capitale-Nationale	2023-03-12	DT.2
L00596173001	unavailable_16982	03-Capitale-Nationale	2023-03-12	XBB.1.5
L00596176001	EPI_ISL_17319164	03-Capitale-Nationale	2023-03-12	XBB.1.5
L00596178001	EPI_ISL_17319318	03-Capitale-Nationale	2023-03-12	XBB.1.5
L00596190001	unavailable_16985	03-Capitale-Nationale	2023-03-12	XBB.1.5
L00596197001	unavailable_16986	03-Capitale-Nationale	2023-03-12	XBB.1.5
L00596221001	EPI_ISL_17319292	03-Capitale-Nationale	2023-03-12	BQ.1.1
L00596330001	EPI_ISL_17319257	06-Montreal	2023-03-12	DV.1
L00596331001	EPI_ISL_17319206	06-Montreal	2023-03-12	XBB.1.5
L00596339001	unavailable_16990	06-Montreal	2023-03-12	XBB.1.5
L00596345001	unavailable_16991	06-Montreal	2023-03-12	XBB.1.5
L00596534001	unavailable_16992	03-Capitale-Nationale	2023-03-12	XBB.1.5
L00596811001	EPI_ISL_17437675	06-Montreal	2023-03-12	XBB.1.5
L00596817001	EPI_ISL_17437688	06-Montreal	2023-03-12	BA.2.10.1
L00596820001	EPI_ISL_17437694	06-Montreal	2023-03-12	XBB.1.5
L00596821001	EPI_ISL_17437697	06-Montreal	2023-03-12	DV.1
L00596823001	unavailable_16997	06-Montreal	2023-03-12	XBB.1.5
L00596826001	EPI_ISL_17437710	06-Montreal	2023-03-12	BF.5
L00596827001	EPI_ISL_17437713	06-Montreal	2023-03-12	XBB.1.5
L00596831001	unavailable_17000	06-Montreal	2023-03-12	XBB.1.5
L00594870001	EPI_ISL_17251636	06-Montreal	2023-03-13	XBB.1.5
L00594871001	EPI_ISL_17251637	06-Montreal	2023-03-13	XBB.1.5
L00594879001	EPI_ISL_17251638	06-Montreal	2023-03-13	XBB.1.5
L00594883001	EPI_ISL_17251639	06-Montreal	2023-03-13	XBB.1.5
L00594888001	EPI_ISL_17251641	06-Montreal	2023-03-13	XBB.1.5
L00594889001	EPI_ISL_17251642	06-Montreal	2023-03-13	XBB.1.5
L00595000001	EPI_ISL_17251647	06-Montreal	2023-03-13	XBB.1.5
L00595003001	EPI_ISL_17251648	06-Montreal	2023-03-13	XBB.1.5
L00595272001	EPI_ISL_17251662	06-Montreal	2023-03-13	XBB.1.5
L00595275001	EPI_ISL_17251663	06-Montreal	2023-03-13	XBB.1.5
L00595311001	EPI_ISL_17251678	06-Montreal	2023-03-13	XBB.1.5
L00595312001	EPI_ISL_17251679	06-Montreal	2023-03-13	DV.1
L00595314001	EPI_ISL_17251682	06-Montreal	2023-03-13	XBB.1.9.1
L00595315001	EPI_ISL_17251683	06-Montreal	2023-03-13	XBB.1.9.1
L00595317001	EPI_ISL_17251684	07-Outaouais	2023-03-13	XBB.1.5
L00595318001	EPI_ISL_17251685	07-Outaouais	2023-03-13	XBB.1.5
L00595319001	EPI_ISL_17251686	07-Outaouais	2023-03-13	XBB.1.5
L00595321001	unavailable_17018	07-Outaouais	2023-03-13	XBB.1.5
L00595322001	EPI_ISL_17251687	07-Outaouais	2023-03-13	XBB.1.5
L00595323001	unavailable_17020	07-Outaouais	2023-03-13	BQ.1.1
L00595326001	EPI_ISL_17251688	07-Outaouais	2023-03-13	BQ.1.1
L00595330001	EPI_ISL_17251689	07-Outaouais	2023-03-13	XBB.1.5
L00595333001	EPI_ISL_17251696	06-Montreal	2023-03-13	XBB.1.5
L00595335001	EPI_ISL_17251697	06-Montreal	2023-03-13	XBB.1.5
L00595346001	EPI_ISL_17251700	06-Montreal	2023-03-13	XBB.1.5
L00595510001	EPI_ISL_17251715	13-Laval	2023-03-13	XBB.1.5.5
L00595516001	EPI_ISL_17251716	13-Laval	2023-03-13	CH.1.1.2
L00595519001	EPI_ISL_17251717	13-Laval	2023-03-13	DV.1
L00595521001	EPI_ISL_17251718	13-Laval	2023-03-13	XBB.1.5
L00595522001	unavailable_17030	13-Laval	2023-03-13	XBB.1.5
L00595530001	EPI_ISL_17251720	13-Laval	2023-03-13	XBB.1.5
L00595531001	unavailable_17032	13-Laval	2023-03-13	XBB.1.5
L00595580001	unavailable_17033	09-Cote-Nord	2023-03-13	BE.1.2
L00595584001	EPI_ISL_17319371	09-Cote-Nord	2023-03-13	XBB.1.5
L00595587001	EPI_ISL_17319145	09-Cote-Nord	2023-03-13	XBB.1.5
L00595588001	unavailable_17036	09-Cote-Nord	2023-03-13	BA.1.1
L00595589001	EPI_ISL_17319269	09-Cote-Nord	2023-03-13	XBB.1.5
L00595590001	EPI_ISL_17319192	09-Cote-Nord	2023-03-13	BQ.1.1
L00595680001	EPI_ISL_17319139	06-Montreal	2023-03-13	XBB.1.5
L00595763001	EPI_ISL_17319172	06-Montreal	2023-03-13	XBB.1.5
L00595774001	EPI_ISL_17319249	06-Montreal	2023-03-13	DV.1
L00595785001	EPI_ISL_17319277	06-Montreal	2023-03-13	BQ.1.1.3
L00595789001	unavailable_17043	13-Laval	2023-03-13	BA.2.10.1
L00595791001	unavailable_17044	06-Montreal	2023-03-13	XBB.1.5
L00595792001	EPI_ISL_17319128	06-Montreal	2023-03-13	XBB.1.5
L00595793001	EPI_ISL_17319298	06-Montreal	2023-03-13	XBB.1.5
L00595795001	EPI_ISL_17319169	06-Montreal	2023-03-13	BQ.1.1
L00595796001	EPI_ISL_17319361	06-Montreal	2023-03-13	DV.1
L00595798001	EPI_ISL_17319315	06-Montreal	2023-03-13	DV.1
L00595799001	EPI_ISL_17319385	06-Montreal	2023-03-13	XBB.1.5
L00595800001	EPI_ISL_17319130	06-Montreal	2023-03-13	DV.1
L00595802001	EPI_ISL_17319226	06-Montreal	2023-03-13	XBB.1.5
L00595805001	EPI_ISL_17319189	06-Montreal	2023-03-13	XBB.1.5
L00595815001	unavailable_17054	06-Montreal	2023-03-13	XBB.1.5
L00595824001	EPI_ISL_17319252	06-Montreal	2023-03-13	XBB.1.5
L00595836001	EPI_ISL_17319167	06-Montreal	2023-03-13	XBB.1.5
L00595837001	EPI_ISL_17319309	06-Montreal	2023-03-13	XBB.1.5.7
L00595841001	EPI_ISL_17319370	06-Montreal	2023-03-13	XBB.1.5
L00595848001	EPI_ISL_17319222	06-Montreal	2023-03-13	XBB.1.5
L00595860001	EPI_ISL_17319332	06-Montreal	2023-03-13	XBB.1.5
L00595880001	EPI_ISL_17319175	01-Bas-Saint-Laurent	2023-03-13	CH.1.1
L00595886001	EPI_ISL_17319161	01-Bas-Saint-Laurent	2023-03-13	CH.1.1
L00595887001	EPI_ISL_17319254	01-Bas-Saint-Laurent	2023-03-13	CH.1.1
L00595888001	EPI_ISL_17319391	01-Bas-Saint-Laurent	2023-03-13	XBB.1.5
L00595889001	EPI_ISL_17319151	01-Bas-Saint-Laurent	2023-03-13	XBB.1.5
L00595890001	EPI_ISL_17319335	01-Bas-Saint-Laurent	2023-03-13	DV.1
L00595892001	EPI_ISL_17319144	01-Bas-Saint-Laurent	2023-03-13	BQ.1.1.4
L00596096001	EPI_ISL_17319392	03-Capitale-Nationale	2023-03-13	XBB.1.5
L00596098001	EPI_ISL_17319182	03-Capitale-Nationale	2023-03-13	XBB.1.5
L00596106001	EPI_ISL_17319237	03-Capitale-Nationale	2023-03-13	XBB.1.5
L00596109001	EPI_ISL_17319225	03-Capitale-Nationale	2023-03-13	BQ.1.1
L00596110001	EPI_ISL_17319310	03-Capitale-Nationale	2023-03-13	XBB.1.5
L00596119001	EPI_ISL_17319281	03-Capitale-Nationale	2023-03-13	XBL
L00596122001	EPI_ISL_17319308	03-Capitale-Nationale	2023-03-13	XBB.1.5
L00596124001	EPI_ISL_17319135	03-Capitale-Nationale	2023-03-13	XBB.1.5
L00596127001	EPI_ISL_17319256	03-Capitale-Nationale	2023-03-13	BQ.1.1
L00596129001	EPI_ISL_17319386	03-Capitale-Nationale	2023-03-13	BQ.1.1
L00596131001	unavailable_17078	09-Cote-Nord	2023-03-13	CH.1.1
L00596132001	EPI_ISL_17319147	03-Capitale-Nationale	2023-03-13	XBB.1.5
L00596134001	EPI_ISL_17319346	03-Capitale-Nationale	2023-03-13	DV.1
L00596138001	EPI_ISL_17319380	03-Capitale-Nationale	2023-03-13	XBB.1.5
L00596140001	unavailable_17082	03-Capitale-Nationale	2023-03-13	XBB.1.5
L00596142001	EPI_ISL_17319359	03-Capitale-Nationale	2023-03-13	XBB.1.5
L00596143001	EPI_ISL_17319270	03-Capitale-Nationale	2023-03-13	XBB.1.5
L00596145001	EPI_ISL_17319347	03-Capitale-Nationale	2023-03-13	DV.1
L00596146001	EPI_ISL_17319202	03-Capitale-Nationale	2023-03-13	XBB.1.5
L00596148001	EPI_ISL_17319302	03-Capitale-Nationale	2023-03-13	XBB.1.5
L00596150001	EPI_ISL_17319131	03-Capitale-Nationale	2023-03-13	XBB.1.5
L00596152001	EPI_ISL_17319155	03-Capitale-Nationale	2023-03-13	XBB.1.5
L00596153001	EPI_ISL_17319358	03-Capitale-Nationale	2023-03-13	CK.1
L00596156001	EPI_ISL_17319238	03-Capitale-Nationale	2023-03-13	XBB.1.5
L00596179001	EPI_ISL_17319289	03-Capitale-Nationale	2023-03-13	XBB.1.5
L00596216001	unavailable_17093	03-Capitale-Nationale	2023-03-13	XBB.1.9.1
L00596219001	unavailable_17094	03-Capitale-Nationale	2023-03-13	BQ.1.1
L00596225001	EPI_ISL_17319321	03-Capitale-Nationale	2023-03-13	DV.1
L00596524001	unavailable_17096	03-Capitale-Nationale	2023-03-13	XBB.1.5
L00596528001	unavailable_17097	03-Capitale-Nationale	2023-03-13	XBB.1.5
L00596537001	EPI_ISL_17319343	03-Capitale-Nationale	2023-03-13	BQ.1.1.30
L00596809001	EPI_ISL_17437668	06-Montreal	2023-03-13	XBB.1.5
L00596812001	EPI_ISL_17437678	06-Montreal	2023-03-13	XBB.1.5
L00596818001	EPI_ISL_17437691	06-Montreal	2023-03-13	XBB.1.5.7
L00596822001	EPI_ISL_17437700	06-Montreal	2023-03-13	XBB.1.5
L00596824001	EPI_ISL_17437704	06-Montreal	2023-03-13	XBB.1.5
L00596825001	EPI_ISL_17437707	06-Montreal	2023-03-13	XBB.1.5
L00596828001	EPI_ISL_17437716	06-Montreal	2023-03-13	BA.5.2.1
L00597604001	unavailable_17106	06-Montreal	2023-03-13	XBB.1.5.7
L00597622001	EPI_ISL_17437757	06-Montreal	2023-03-13	XBB.1.5
L00594918001	EPI_ISL_17251643	06-Montreal	2023-03-14	XBB.1.5
L00594921001	EPI_ISL_17251644	06-Montreal	2023-03-14	XBB.1.5
L00594925001	EPI_ISL_17251645	06-Montreal	2023-03-14	XBB.1.5
L00594926001	EPI_ISL_17251646	06-Montreal	2023-03-14	XBB.1.5
L00595015001	EPI_ISL_17251652	06-Montreal	2023-03-14	XBB.1.9.2
L00595331001	EPI_ISL_17251695	06-Montreal	2023-03-14	XBB.1.5
L00595337001	EPI_ISL_17251698	06-Montreal	2023-03-14	XBB.1.5
L00595339001	EPI_ISL_17251699	06-Montreal	2023-03-14	XBB.1.5
L00595528001	EPI_ISL_17251719	13-Laval	2023-03-14	XBB.2.3
L00595532001	unavailable_17117	06-Montreal	2023-03-14	XBB.1.5
L00595753001	EPI_ISL_17319262	06-Montreal	2023-03-14	XBB.1.5
L00595757001	EPI_ISL_17319383	06-Montreal	2023-03-14	XBB.1.5
L00595778001	EPI_ISL_17319365	06-Montreal	2023-03-14	BQ.1.1
L00595804001	EPI_ISL_17319389	06-Montreal	2023-03-14	XBB.1.5
L00595882001	EPI_ISL_17319322	01-Bas-Saint-Laurent	2023-03-14	XBB.1.5
L00595883001	EPI_ISL_17319297	01-Bas-Saint-Laurent	2023-03-14	BQ.1.1.56
L00595884001	EPI_ISL_17319198	01-Bas-Saint-Laurent	2023-03-14	XBB.1.5
L00595885001	EPI_ISL_17319215	01-Bas-Saint-Laurent	2023-03-14	XBB.1.5
L00595891001	unavailable_17126	01-Bas-Saint-Laurent	2023-03-14	XBB.1.5
L00595893001	EPI_ISL_17319300	01-Bas-Saint-Laurent	2023-03-14	XBB.1.5
L00595894001	unavailable_17128	01-Bas-Saint-Laurent	2023-03-14	XBB.1.5
L00596075001	EPI_ISL_17319150	03-Capitale-Nationale	2023-03-14	BQ.1.1.30
L00596076001	EPI_ISL_17319196	03-Capitale-Nationale	2023-03-14	XBB.1.5
L00596081001	EPI_ISL_17319328	03-Capitale-Nationale	2023-03-14	XBB.1.5
L00596083001	EPI_ISL_17319357	03-Capitale-Nationale	2023-03-14	XBB.1.5
L00596086001	EPI_ISL_17319170	03-Capitale-Nationale	2023-03-14	XBB.1.5
L00596090001	EPI_ISL_17319219	03-Capitale-Nationale	2023-03-14	XBB.1.5
L00596093001	EPI_ISL_17319221	03-Capitale-Nationale	2023-03-14	XBB.1.5
L00596101001	EPI_ISL_17319334	03-Capitale-Nationale	2023-03-14	XBB.1.5
L00596103001	EPI_ISL_17319313	03-Capitale-Nationale	2023-03-14	XBB.1.5
L00596121001	EPI_ISL_17319312	03-Capitale-Nationale	2023-03-14	XBB.1.5
L00596222001	EPI_ISL_17319293	03-Capitale-Nationale	2023-03-14	XBB.1.5
L00596229001	EPI_ISL_17319241	03-Capitale-Nationale	2023-03-14	BQ.1.1
L00596539001	EPI_ISL_17319401	03-Capitale-Nationale	2023-03-14	XBB.1.5
L00596808001	EPI_ISL_17437665	06-Montreal	2023-03-14	XBB.1.5
L00596813001	unavailable_17143	06-Montreal	2023-03-14	XBB.1.5
L00596814001	EPI_ISL_17437681	06-Montreal	2023-03-14	XBB.1.5
L00596816001	EPI_ISL_17437684	06-Montreal	2023-03-14	XBB.1.5.7
L00596830001	EPI_ISL_17437721	06-Montreal	2023-03-14	XBB.1.5
L00597640001	EPI_ISL_17437760	06-Montreal	2023-03-14	XBB.1.5
L00597225001	EPI_ISL_17321392	13-Laval	2023-03-17	XBB.1.5.5
L00597231001	unavailable_17149	13-Laval	2023-03-17	XBB.1.5
L00597236001	unavailable_17150	06-Montreal	2023-03-17	BQ.1.1.5
L00597334001	unavailable_17151	06-Montreal	2023-03-17	XBB.1.5
L00597209001	unavailable_17152	13-Laval	2023-03-18	BQ.1.13.1
L00597238001	EPI_ISL_17437724	13-Laval	2023-03-18	XBB.1.9.1
L00597242001	EPI_ISL_17437727	13-Laval	2023-03-18	XBB.1.5
L00597245001	EPI_ISL_17437731	13-Laval	2023-03-18	XBB.1.5
L00597250001	EPI_ISL_17437734	13-Laval	2023-03-18	XBB.1.5.5
L00597296001	EPI_ISL_17437736	13-Laval	2023-03-18	DV.1
L00597309001	EPI_ISL_17321370	06-Montreal	2023-03-18	XBB.1.5
L00597313001	EPI_ISL_17321371	06-Montreal	2023-03-18	XBB.1.5
L00597317001	EPI_ISL_17321372	06-Montreal	2023-03-18	XBB.1.5
L00597343001	EPI_ISL_17321378	06-Montreal	2023-03-18	XBB.1.5
L00597344001	EPI_ISL_17321379	06-Montreal	2023-03-18	BQ.1.15.1
L00597345001	unavailable_17163	06-Montreal	2023-03-18	XBB.1.5
L00597644001	EPI_ISL_17321423	06-Montreal	2023-03-18	XBB.2.3
L00597771001	EPI_ISL_17437788	07-Outaouais	2023-03-18	XBB.1.5
L00596986001	EPI_ISL_17321355	01-Bas-Saint-Laurent	2023-03-19	XBB.1.5
L00597142001	EPI_ISL_17321367	06-Montreal	2023-03-19	XBB.1.5
L00597149001	EPI_ISL_17321369	06-Montreal	2023-03-19	XBB.1.5
L00597207001	EPI_ISL_17321384	13-Laval	2023-03-19	XBB.1.5.5
L00597216001	unavailable_17170	06-Montreal	2023-03-19	XBB.1.5
L00597220001	EPI_ISL_17321388	13-Laval	2023-03-19	XBB.1.5.5
L00597254001	unavailable_17172	06-Montreal	2023-03-19	XBB.1.5
L00597258001	unavailable_17173	06-Montreal	2023-03-19	XBB.1.5
L00597261001	EPI_ISL_17321393	13-Laval	2023-03-19	XBB.1.5
L00597262001	EPI_ISL_17321394	13-Laval	2023-03-19	XBB.1.5
L00597263001	EPI_ISL_17321395	13-Laval	2023-03-19	XBB.1.9.1
L00597265001	EPI_ISL_17321396	13-Laval	2023-03-19	DV.1
L00597268001	unavailable_17178	13-Laval	2023-03-19	XBB.1.5
L00597271001	unavailable_17179	13-Laval	2023-03-19	XBB.1.9.1
L00597276001	unavailable_17180	13-Laval	2023-03-19	XBB.1.5
L00597281001	EPI_ISL_17321397	13-Laval	2023-03-19	XBB.1.5
L00597284001	EPI_ISL_17386730	06-Montreal	2023-03-19	XBB.1.5
L00597347001	EPI_ISL_17321380	06-Montreal	2023-03-19	XBB.2
L00597349001	unavailable_17184	06-Montreal	2023-03-19	BQ.1.1
L00597351001	EPI_ISL_17321381	06-Montreal	2023-03-19	XBB.1.5
L00597359001	EPI_ISL_17321382	06-Montreal	2023-03-19	XBB.1.5
L00597483001	EPI_ISL_17321413	06-Montreal	2023-03-19	XBB.1.5
L00597492001	EPI_ISL_17321415	06-Montreal	2023-03-19	XBB.1.9.1
L00597548001	EPI_ISL_17321417	06-Montreal	2023-03-19	XBB.1.5
L00597619001	EPI_ISL_17321419	06-Montreal	2023-03-19	BQ.1.1.35
L00597717001	EPI_ISL_17386783	01-Bas-Saint-Laurent	2023-03-19	XBB.1.5
L00597751001	unavailable_17192	07-Outaouais	2023-03-19	XBB.1.5
L00597758001	EPI_ISL_17321450	07-Outaouais	2023-03-19	BQ.1.1
L00597776001	EPI_ISL_17321451	07-Outaouais	2023-03-19	XBB.1.5
L00598080001	EPI_ISL_17386671	06-Montreal	2023-03-19	XBB.1.5
L00598090001	unavailable_17196	13-Laval	2023-03-19	BA.5.5
L00598093001	EPI_ISL_17386778	06-Montreal	2023-03-19	XBB.1.5
L00598095001	EPI_ISL_17386761	06-Montreal	2023-03-19	XBB.1.5
L00598104001	EPI_ISL_17386779	06-Montreal	2023-03-19	XBB.1.5
L00598108001	EPI_ISL_17386616	06-Montreal	2023-03-19	XBB.1.5
L00598114001	unavailable_17201	06-Montreal	2023-03-19	XBB.1.5
L00598119001	EPI_ISL_17386856	06-Montreal	2023-03-19	DV.1
L00598120001	EPI_ISL_17386772	13-Laval	2023-03-19	XBB.1.5
L00598122001	EPI_ISL_17386890	13-Laval	2023-03-19	XBB.1.5
L00598124001	EPI_ISL_17386659	06-Montreal	2023-03-19	XBB.1.5
L00598127001	EPI_ISL_17386781	06-Montreal	2023-03-19	XBB.1.5
L00598137001	EPI_ISL_17386646	06-Montreal	2023-03-19	XBB.1.5
L00598149001	EPI_ISL_17386599	06-Montreal	2023-03-19	XBB.1.5
L00598156001	EPI_ISL_17386863	06-Montreal	2023-03-19	XBB.1.5
L00598160001	EPI_ISL_17386877	06-Montreal	2023-03-19	XBB.1.5
L00598176001	EPI_ISL_17386804	06-Montreal	2023-03-19	XBB.1.5
L00598199001	EPI_ISL_17386817	06-Montreal	2023-03-19	XBB.1.5
L00598207001	EPI_ISL_17386718	06-Montreal	2023-03-19	BQ.1.1.3
L00598250001	EPI_ISL_17386720	01-Bas-Saint-Laurent	2023-03-19	XBB.1.5
L00598253001	EPI_ISL_17386723	01-Bas-Saint-Laurent	2023-03-19	XBB.1.5
L00598255001	EPI_ISL_17386795	01-Bas-Saint-Laurent	2023-03-19	XBB.1.5
L00598256001	EPI_ISL_17386793	01-Bas-Saint-Laurent	2023-03-19	DV.1
L00598258001	EPI_ISL_17386623	01-Bas-Saint-Laurent	2023-03-19	XBB.1.5
L00598267001	EPI_ISL_17386887	06-Montreal	2023-03-19	XBB.1.5.7
L00598269001	EPI_ISL_17386886	06-Montreal	2023-03-19	BQ.1.1
L00598274001	EPI_ISL_17386673	06-Montreal	2023-03-19	XBB.1.5
L00598281001	unavailable_17222	06-Montreal	2023-03-19	XBB.1.5
L00598286001	EPI_ISL_17386715	06-Montreal	2023-03-19	XBB.1.5
L00598303001	EPI_ISL_17386598	01-Bas-Saint-Laurent	2023-03-19	XBB.1.5
L00598304001	unavailable_17225	01-Bas-Saint-Laurent	2023-03-19	BQ.1.1.63
L00598305001	EPI_ISL_17386881	03-Capitale-Nationale	2023-03-19	DV.1
L00598310001	unavailable_17227	03-Capitale-Nationale	2023-03-19	XBB.1.5
L00598312001	EPI_ISL_17386848	03-Capitale-Nationale	2023-03-19	DV.1
L00598315001	EPI_ISL_17386596	03-Capitale-Nationale	2023-03-19	XBB.1.5
L00598318001	EPI_ISL_17386770	03-Capitale-Nationale	2023-03-19	XBB.1.5
L00598322001	unavailable_17231	06-Montreal	2023-03-19	XBB.1.5
L00598438001	EPI_ISL_17386814	03-Capitale-Nationale	2023-03-19	XBB.1.5
L00598440001	EPI_ISL_17386618	03-Capitale-Nationale	2023-03-19	XBB.1.5
L00598453001	EPI_ISL_17386866	03-Capitale-Nationale	2023-03-19	XBB.1.5
L00598459001	EPI_ISL_17386638	03-Capitale-Nationale	2023-03-19	XBB.1.5
L00598557001	EPI_ISL_17386694	03-Capitale-Nationale	2023-03-19	XBB.1.5
L00598563001	unavailable_17237	03-Capitale-Nationale	2023-03-19	XBB.1.5
L00598574001	EPI_ISL_17386809	03-Capitale-Nationale	2023-03-19	XBB.1.5
L00598589001	unavailable_17239	06-Montreal	2023-03-19	XBB.2.4
L00598907001	EPI_ISL_17386682	06-Montreal	2023-03-19	CH.1.1
L00598914001	EPI_ISL_17386609	06-Montreal	2023-03-19	XBB.1.5
L00598918001	EPI_ISL_17386767	06-Montreal	2023-03-19	XBB.1.5
L00598919001	EPI_ISL_17386801	06-Montreal	2023-03-19	XBB.1.5
L00598927001	EPI_ISL_17386699	06-Montreal	2023-03-19	XBB.1.5
L00598988001	EPI_ISL_17386790	03-Capitale-Nationale	2023-03-19	XBB.1.5
L00598991001	EPI_ISL_17386707	03-Capitale-Nationale	2023-03-19	XBB.1.5
L00598998001	EPI_ISL_17386708	03-Capitale-Nationale	2023-03-19	XBB.1.5
L00599009001	EPI_ISL_17386698	03-Capitale-Nationale	2023-03-19	XBB.1.5
L00599013001	EPI_ISL_17386710	03-Capitale-Nationale	2023-03-19	BQ.1.10.1
L00599023001	EPI_ISL_17386751	03-Capitale-Nationale	2023-03-19	BQ.1.1
L00599034001	EPI_ISL_17386632	03-Capitale-Nationale	2023-03-19	XBB.1.5
L00597134001	EPI_ISL_17321365	06-Montreal	2023-03-20	XBB.1.5
L00597137001	EPI_ISL_17321373	06-Montreal	2023-03-20	XBB.1.5
L00597139001	EPI_ISL_17321368	06-Montreal	2023-03-20	XBB.1.5
L00597212001	EPI_ISL_17321385	13-Laval	2023-03-20	XBB.1.5
L00597218001	EPI_ISL_17321386	13-Laval	2023-03-20	XBB.1.5
L00597223001	EPI_ISL_17321387	13-Laval	2023-03-20	XBB.1.9.1
L00597322001	EPI_ISL_17321374	06-Montreal	2023-03-20	XBB.1.5
L00597325001	EPI_ISL_17321375	06-Montreal	2023-03-20	XBB.1.5
L00597327001	EPI_ISL_17321376	06-Montreal	2023-03-20	XBB.1
L00597360001	EPI_ISL_17321383	06-Montreal	2023-03-20	XBB.1.5
L00597487001	EPI_ISL_17321414	06-Montreal	2023-03-20	XBB.1.5
L00597494001	EPI_ISL_17321416	06-Montreal	2023-03-20	XBB.1.5
L00597609001	EPI_ISL_17321418	06-Montreal	2023-03-20	XBB.1.5
L00597625001	EPI_ISL_17321420	06-Montreal	2023-03-20	XBB.1.5
L00597628001	EPI_ISL_17321421	06-Montreal	2023-03-20	XBB.1.5
L00597637001	EPI_ISL_17321422	06-Montreal	2023-03-20	XBB.1.5
L00597649001	EPI_ISL_17321424	06-Montreal	2023-03-20	XBB.1.5
L00597720001	EPI_ISL_17386634	09-Cote-Nord	2023-03-20	XBB.1.5
L00597724001	EPI_ISL_17386893	09-Cote-Nord	2023-03-20	XBB.1.5
L00597726001	unavailable_17271	07-Outaouais	2023-03-20	BQ.1
L00597732001	EPI_ISL_17321431	07-Outaouais	2023-03-20	XBB.1.5
L00597741001	EPI_ISL_17321449	07-Outaouais	2023-03-20	BQ.1.11
L00598063001	EPI_ISL_17386737	06-Montreal	2023-03-20	XBB.1.5
L00598067001	EPI_ISL_17386689	06-Montreal	2023-03-20	XBB.1.5
L00598070001	EPI_ISL_17386678	06-Montreal	2023-03-20	XBB.1.5
L00598072001	EPI_ISL_17386626	06-Montreal	2023-03-20	XBB.1.5
L00598076001	EPI_ISL_17386680	06-Montreal	2023-03-20	XBB.1.5
L00598094001	EPI_ISL_17386824	13-Laval	2023-03-20	CH.1.1.2
L00598097001	EPI_ISL_17386854	06-Montreal	2023-03-20	XBB.1.5
L00598100001	EPI_ISL_17386693	13-Laval	2023-03-20	XBB.1.5.5
L00598102001	EPI_ISL_17386677	13-Laval	2023-03-20	DV.1
L00598106001	EPI_ISL_17386696	13-Laval	2023-03-20	XBB.1.9.2
L00598110001	EPI_ISL_17386685	13-Laval	2023-03-20	XBB.1.5
L00598113001	EPI_ISL_17386811	13-Laval	2023-03-20	XBB.1.5
L00598129001	EPI_ISL_17386757	06-Montreal	2023-03-20	XBB.1.5
L00598131001	EPI_ISL_17386874	06-Montreal	2023-03-20	XBB.1.5
L00598135001	EPI_ISL_17386862	06-Montreal	2023-03-20	XBB.1.5
L00598138001	EPI_ISL_17386652	06-Montreal	2023-03-20	XBB.1.5
L00598140001	EPI_ISL_17386759	06-Montreal	2023-03-20	XBB.1.5
L00598153001	EPI_ISL_17386765	06-Montreal	2023-03-20	DV.1
L00598154001	EPI_ISL_17386676	06-Montreal	2023-03-20	XBB.1.5
L00598164001	EPI_ISL_17386861	06-Montreal	2023-03-20	DV.1
L00598181001	EPI_ISL_17386657	06-Montreal	2023-03-20	XBB.1.5
L00598185001	EPI_ISL_17386687	06-Montreal	2023-03-20	XBB.1.5
L00598192001	EPI_ISL_17386808	06-Montreal	2023-03-20	XBB.1.5.4
L00598193001	EPI_ISL_17386773	13-Laval	2023-03-20	XBB.1.5
L00598195001	EPI_ISL_17386869	06-Montreal	2023-03-20	XBB.1.5
L00598196001	EPI_ISL_17386851	13-Laval	2023-03-20	XBB.1.5
L00598200001	EPI_ISL_17386775	06-Montreal	2023-03-20	DV.1
L00598202001	EPI_ISL_17386829	06-Montreal	2023-03-20	XBB.1.5
L00598203001	EPI_ISL_17386859	06-Montreal	2023-03-20	XBB.1.5
L00598204001	EPI_ISL_17386643	06-Montreal	2023-03-20	XBB.1.9.1
L00598209001	EPI_ISL_17386719	06-Montreal	2023-03-20	XBB.1
L00598246001	EPI_ISL_17386858	01-Bas-Saint-Laurent	2023-03-20	CH.1.1
L00598248001	EPI_ISL_17386839	01-Bas-Saint-Laurent	2023-03-20	XBB.1.5
L00598257001	EPI_ISL_17386606	06-Montreal	2023-03-20	XBB.1.5
L00598273001	unavailable_17308	01-Bas-Saint-Laurent	2023-03-20	XBB.1.5
L00598275001	EPI_ISL_17386786	01-Bas-Saint-Laurent	2023-03-20	XBB.1.5
L00598276001	EPI_ISL_17386617	06-Montreal	2023-03-20	XBB.1.5
L00598277001	EPI_ISL_17386803	01-Bas-Saint-Laurent	2023-03-20	XBB.1.5
L00598278001	EPI_ISL_17386658	01-Bas-Saint-Laurent	2023-03-20	XBB.1.5
L00598279001	EPI_ISL_17386847	06-Montreal	2023-03-20	XBB.1.5
L00598280001	EPI_ISL_17386588	01-Bas-Saint-Laurent	2023-03-20	XBB.1.5
L00598282001	EPI_ISL_17386712	01-Bas-Saint-Laurent	2023-03-20	XBB.1.5
L00598285001	EPI_ISL_17386655	01-Bas-Saint-Laurent	2023-03-20	XBB.1.5
L00598287001	unavailable_17317	01-Bas-Saint-Laurent	2023-03-20	XBB.1.5
L00598295001	unavailable_17318	01-Bas-Saint-Laurent	2023-03-20	XBB.1.5
L00598300001	EPI_ISL_17386681	01-Bas-Saint-Laurent	2023-03-20	XBB.1.5
L00598301001	EPI_ISL_17386613	01-Bas-Saint-Laurent	2023-03-20	XBB.1.5
L00598307001	EPI_ISL_17386589	03-Capitale-Nationale	2023-03-20	XBB.1.5
L00598313001	unavailable_17322	03-Capitale-Nationale	2023-03-20	XBB.1.9.1
L00598314001	unavailable_17323	03-Capitale-Nationale	2023-03-20	XBB.1.5
L00598379001	EPI_ISL_17386709	03-Capitale-Nationale	2023-03-20	DV.1
L00598458001	EPI_ISL_17386888	03-Capitale-Nationale	2023-03-20	XBB.1.5
L00598462001	EPI_ISL_17386601	03-Capitale-Nationale	2023-03-20	XBB.1.5
L00598489001	EPI_ISL_17386697	03-Capitale-Nationale	2023-03-20	XBB.1.5
L00598498001	EPI_ISL_17386666	03-Capitale-Nationale	2023-03-20	XBB.1.5
L00598505001	unavailable_17329	03-Capitale-Nationale	2023-03-20	XBB.1.5
L00598513001	EPI_ISL_17386607	03-Capitale-Nationale	2023-03-20	XBB.1.5
L00598514001	unavailable_17331	03-Capitale-Nationale	2023-03-20	XBB.1.5
L00598518001	EPI_ISL_17386878	03-Capitale-Nationale	2023-03-20	BR.2.1
L00598526001	EPI_ISL_17386679	03-Capitale-Nationale	2023-03-20	XBB.1.5
L00598533001	EPI_ISL_17386733	03-Capitale-Nationale	2023-03-20	XBB.1.5
L00598540001	EPI_ISL_17386717	03-Capitale-Nationale	2023-03-20	XBB.1.5
L00598547001	EPI_ISL_17386624	03-Capitale-Nationale	2023-03-20	XBB.1.5
L00598560001	EPI_ISL_17386777	03-Capitale-Nationale	2023-03-20	XBL
L00598561001	EPI_ISL_17386651	03-Capitale-Nationale	2023-03-20	XBB.1.5
L00598569001	EPI_ISL_17386864	13-Laval	2023-03-20	XBB.1.5
L00598585001	EPI_ISL_17386798	06-Montreal	2023-03-20	XBB.1.5
L00598911001	EPI_ISL_17386845	06-Montreal	2023-03-20	XBB.1.5
L00598912001	EPI_ISL_17386846	06-Montreal	2023-03-20	XBB.1.5
L00598923001	EPI_ISL_17386642	06-Montreal	2023-03-20	XBB.1.5
L00598925001	EPI_ISL_17386672	06-Montreal	2023-03-20	XBB.1.5
L00598932001	EPI_ISL_17386871	06-Montreal	2023-03-20	DV.1
L00598937001	EPI_ISL_17386838	06-Montreal	2023-03-20	XBB.1.5
L00598940001	EPI_ISL_17386879	06-Montreal	2023-03-20	XBB.1.5
L00598944001	EPI_ISL_17386724	06-Montreal	2023-03-20	XBB.1.5
L00598947001	EPI_ISL_17386787	06-Montreal	2023-03-20	XBB.1.5
L00598948001	EPI_ISL_17386627	06-Montreal	2023-03-20	XBB.1.5
L00598979001	EPI_ISL_17386841	03-Capitale-Nationale	2023-03-20	BQ.1.1
L00598982001	unavailable_17352	03-Capitale-Nationale	2023-03-20	DV.1
L00598985001	unavailable_17353	03-Capitale-Nationale	2023-03-20	XBB.1.5
L00598993001	EPI_ISL_17386749	03-Capitale-Nationale	2023-03-20	BQ.1.1
L00599004001	EPI_ISL_17386716	03-Capitale-Nationale	2023-03-20	XBB.1.5
L00599006001	EPI_ISL_17386614	03-Capitale-Nationale	2023-03-20	XBB.1.5
L00599019001	EPI_ISL_17386656	03-Capitale-Nationale	2023-03-20	XBB.1.9.1
L00599030001	EPI_ISL_17386813	03-Capitale-Nationale	2023-03-20	XBB.1.9.1
L00599755001	EPI_ISL_17437973	06-Montreal	2023-03-20	XBB.1.5
L00599757001	unavailable_17360	06-Montreal	2023-03-20	XBB.1.5
L00599759001	EPI_ISL_17437977	06-Montreal	2023-03-20	XBB.1.5
L00599771001	EPI_ISL_17437986	06-Montreal	2023-03-20	XBB.1.5
L00599774001	EPI_ISL_17437989	06-Montreal	2023-03-20	BQ.1.1.35
L00599775001	EPI_ISL_17437995	06-Montreal	2023-03-20	XBB.1
L00597332001	EPI_ISL_17321377	06-Montreal	2023-03-21	XBB.1.5
L00597715001	EPI_ISL_17386818	01-Bas-Saint-Laurent	2023-03-21	XBB.1.9.2
L00598065001	EPI_ISL_17386816	06-Montreal	2023-03-21	XBB.1.5
L00598118001	unavailable_17368	13-Laval	2023-03-21	XBB.1.9.1
L00598268001	EPI_ISL_17386828	01-Bas-Saint-Laurent	2023-03-21	XBB.1.5
L00598270001	unavailable_17370	01-Bas-Saint-Laurent	2023-03-21	XBB.1.5
L00598288001	EPI_ISL_17386769	06-Montreal	2023-03-21	XBB.1.5
L00598293001	unavailable_17372	01-Bas-Saint-Laurent	2023-03-21	XBB.1.5
L00598383001	unavailable_17373	03-Capitale-Nationale	2023-03-21	XBB.1.9.1
L00598388001	EPI_ISL_17386785	03-Capitale-Nationale	2023-03-21	XBB.1.5
L00598391001	EPI_ISL_17386754	03-Capitale-Nationale	2023-03-21	XBB.1.5
L00598392001	EPI_ISL_17386690	03-Capitale-Nationale	2023-03-21	XBL
L00598393001	EPI_ISL_17386585	03-Capitale-Nationale	2023-03-21	XBL
L00598394001	EPI_ISL_17386688	03-Capitale-Nationale	2023-03-21	XBB.1.5
L00598395001	unavailable_17379	03-Capitale-Nationale	2023-03-21	XBB.1.5
L00598552001	EPI_ISL_17386891	03-Capitale-Nationale	2023-03-21	XBB.1.5
L00598628001	EPI_ISL_17437850	06-Montreal	2023-03-21	XBB.1.9.2
L00598903001	EPI_ISL_17437856	13-Laval	2023-03-21	XBB.1.5
L00598910001	EPI_ISL_17386750	06-Montreal	2023-03-21	XBB.1.5
L00598915001	EPI_ISL_17386648	06-Montreal	2023-03-21	XBB.1.5
L00598924001	EPI_ISL_17386615	06-Montreal	2023-03-21	XBB.1.5
L00598934001	EPI_ISL_17386784	06-Montreal	2023-03-21	XBB.1.5
L00598995001	EPI_ISL_17386662	06-Montreal	2023-03-21	XBB.1.5
L00599008001	EPI_ISL_17386880	03-Capitale-Nationale	2023-03-21	XBB.1.5
L00599740001	EPI_ISL_17437964	06-Montreal	2023-03-24	XBB.1.5
L00600020001	EPI_ISL_17438019	06-Montreal	2023-03-24	XBB.1.5
L00600031001	EPI_ISL_17438028	07-Outaouais	2023-03-24	XBB.1.5
L00600716001	EPI_ISL_17506417	03-Capitale-Nationale	2023-03-24	XBB.1.9.1
L00599632001	unavailable_17393	13-Laval	2023-03-25	XBB.1.5
L00599633001	unavailable_17394	13-Laval	2023-03-25	XBB.1.9.1
L00599728001	unavailable_17395	06-Montreal	2023-03-25	XBB.1.5
L00599736001	EPI_ISL_17437960	06-Montreal	2023-03-25	XBB.1.5
L00599738001	EPI_ISL_17437961	06-Montreal	2023-03-25	XBB.1.5
L00599743001	EPI_ISL_17437967	06-Montreal	2023-03-25	XBB.1.5
L00599744001	EPI_ISL_17437970	06-Montreal	2023-03-25	XBB.1.5
L00599747001	unavailable_17400	06-Montreal	2023-03-25	BQ.1.1.18
L00599762001	EPI_ISL_17437980	06-Montreal	2023-03-25	XBB.1.5
L00599767001	EPI_ISL_17437982	06-Montreal	2023-03-25	XBB.1.5
L00600018001	unavailable_17403	06-Montreal	2023-03-25	XBB.1.5
L00600022001	EPI_ISL_17438025	06-Montreal	2023-03-25	XBB.1.5
L00599628001	EPI_ISL_17506275	06-Montreal	2023-03-26	XBB.1.5.10
L00599630001	EPI_ISL_17506195	06-Montreal	2023-03-26	XBB.1.11.1
L00599643001	EPI_ISL_17506179	13-Laval	2023-03-26	XBB.1.5
L00599647001	EPI_ISL_17506158	13-Laval	2023-03-26	BQ.1.2
L00599657001	EPI_ISL_17506209	13-Laval	2023-03-26	XBB.1.9.1
L00599660001	EPI_ISL_17506299	13-Laval	2023-03-26	XBB.1.22
L00599661001	unavailable_17411	06-Montreal	2023-03-26	XBB.1.5.16
L00599662001	EPI_ISL_17506326	13-Laval	2023-03-26	DV.1.1
L00599663001	EPI_ISL_17506380	06-Montreal	2023-03-26	XBB.1.22
L00599665001	EPI_ISL_17506225	13-Laval	2023-03-26	XBB.1.5.7
L00599724001	EPI_ISL_17506293	06-Montreal	2023-03-26	CH.1.1.11
L00599725001	EPI_ISL_17506362	06-Montreal	2023-03-26	XBB.1.5
L00599726001	EPI_ISL_17506294	06-Montreal	2023-03-26	XBB.1.5
L00599729001	EPI_ISL_17506328	13-Laval	2023-03-26	FD.1.1
L00599763001	EPI_ISL_17506189	06-Montreal	2023-03-26	XBB.1.5
L00600023001	EPI_ISL_17438050	06-Montreal	2023-03-26	XBB.1.9.1
L00600029001	EPI_ISL_17506279	07-Outaouais	2023-03-26	XBB.1.5
L00600033001	EPI_ISL_17438053	07-Outaouais	2023-03-26	XBB.1.5
L00600265001	EPI_ISL_17438240	09-Cote-Nord	2023-03-26	XBB.1.5
L00600268001	EPI_ISL_17438246	09-Cote-Nord	2023-03-26	XBB.1.5
L00600355001	EPI_ISL_17506188	06-Montreal	2023-03-26	XBB.1.5
L00600367001	EPI_ISL_17506252	06-Montreal	2023-03-26	BQ.1.13.1
L00600391001	EPI_ISL_17506200	06-Montreal	2023-03-26	XBB.1.5
L00600395001	unavailable_17428	06-Montreal	2023-03-26	CH.1.1
L00600408001	unavailable_17429	06-Montreal	2023-03-26	XBB.1.5
L00600435001	EPI_ISL_17506340	06-Montreal	2023-03-26	BQ.1.1.32
L00600537001	EPI_ISL_17506230	01-Bas-Saint-Laurent	2023-03-26	BQ.1.1.40
L00600538001	EPI_ISL_17506278	01-Bas-Saint-Laurent	2023-03-26	XBF
L00600540001	EPI_ISL_17506286	01-Bas-Saint-Laurent	2023-03-26	XBB.1.5
L00600545001	EPI_ISL_17506295	01-Bas-Saint-Laurent	2023-03-26	XBB.1.5
L00600550001	EPI_ISL_17506159	01-Bas-Saint-Laurent	2023-03-26	XBB.1.5
L00600635001	EPI_ISL_17506268	03-Capitale-Nationale	2023-03-26	XBB.1.5
L00600637001	EPI_ISL_17506282	03-Capitale-Nationale	2023-03-26	XBL
L00600638001	EPI_ISL_17506259	03-Capitale-Nationale	2023-03-26	XBB.1.5.17
L00600640001	EPI_ISL_17506187	03-Capitale-Nationale	2023-03-26	XBB.1.5.13
L00600641001	unavailable_17440	03-Capitale-Nationale	2023-03-26	BQ.1.1.35
L00600643001	EPI_ISL_17506110	03-Capitale-Nationale	2023-03-26	BQ.1.1.35
L00600644001	EPI_ISL_17506349	03-Capitale-Nationale	2023-03-26	XBB.1.5
L00600646001	unavailable_17443	03-Capitale-Nationale	2023-03-26	XBB.1.5
L00600731001	EPI_ISL_17506234	03-Capitale-Nationale	2023-03-26	XBB.1.5
L00600857001	EPI_ISL_17506272	06-Montreal	2023-03-26	XBB.1.22
L00600875001	EPI_ISL_17506154	06-Montreal	2023-03-26	BQ.1.1.30
L00600876001	EPI_ISL_17506352	06-Montreal	2023-03-26	XBB.1.5
L00601175001	EPI_ISL_17506202	06-Montreal	2023-03-26	XBB.1.5
L00601178001	EPI_ISL_17506731	06-Montreal	2023-03-26	XBB.1.5
L00601194001	EPI_ISL_17506227	06-Montreal	2023-03-26	XBB.1.9.1
L00601198001	EPI_ISL_17506345	06-Montreal	2023-03-26	XBB.1.5
L00601202001	EPI_ISL_17506207	06-Montreal	2023-03-26	XBB.1.9.1
L00601206001	unavailable_17453	06-Montreal	2023-03-26	BA.5.2.1
L00601346001	EPI_ISL_17506737	03-Capitale-Nationale	2023-03-26	XBB.1.5
L00601347001	EPI_ISL_17506738	03-Capitale-Nationale	2023-03-26	XBB.1.5
L00599666001	EPI_ISL_17506223	13-Laval	2023-03-27	XBB.1.5
L00599731001	EPI_ISL_17506327	06-Montreal	2023-03-27	XBB.1.5
L00599769001	EPI_ISL_17506400	06-Montreal	2023-03-27	XBB.1.5.7
L00599819001	EPI_ISL_17506341	06-Montreal	2023-03-27	XBB.1.5.39
L00599820001	EPI_ISL_17506137	06-Montreal	2023-03-27	XBB.1.5.39
L00599821001	EPI_ISL_17506250	06-Montreal	2023-03-27	XBB.1.5.39
L00599996001	EPI_ISL_17506401	06-Montreal	2023-03-27	XBB.1.5.7
L00600025001	EPI_ISL_17506329	06-Montreal	2023-03-27	XBB.1.5
L00600026001	unavailable_17464	07-Outaouais	2023-03-27	XBB.1.5
L00600027001	EPI_ISL_17506304	06-Montreal	2023-03-27	XBB.1.5.24
L00600028001	unavailable_17466	07-Outaouais	2023-03-27	XBB.1.5
L00600030001	EPI_ISL_17506311	06-Montreal	2023-03-27	XBB.1.5.15
L00600032001	EPI_ISL_17506196	06-Montreal	2023-03-27	XBB.1.5
L00600261001	EPI_ISL_17438228	09-Cote-Nord	2023-03-27	BQ.1.1.35
L00600262001	EPI_ISL_17438231	09-Cote-Nord	2023-03-27	XBB.1.5
L00600263001	EPI_ISL_17438234	09-Cote-Nord	2023-03-27	BQ.1.1.35
L00600264001	EPI_ISL_17438237	09-Cote-Nord	2023-03-27	XBB.1.5
L00600342001	unavailable_17473	06-Montreal	2023-03-27	XBB.1.5.1
L00600350001	EPI_ISL_17438282	06-Montreal	2023-03-27	XBB.1.5
L00600354001	EPI_ISL_17506121	06-Montreal	2023-03-27	XBB.1.5
L00600358001	EPI_ISL_17506176	06-Montreal	2023-03-27	XBB.1.5.39
L00600363001	EPI_ISL_17506224	06-Montreal	2023-03-27	XBB.1.5.39
L00600379001	EPI_ISL_17506370	06-Montreal	2023-03-27	DV.1.1
L00600384001	EPI_ISL_17506147	06-Montreal	2023-03-27	XBB.1.5
L00600388001	EPI_ISL_17506388	06-Montreal	2023-03-27	BQ.1.1
L00600399001	EPI_ISL_17506127	06-Montreal	2023-03-27	XBB.1.5
L00600402001	EPI_ISL_17506193	06-Montreal	2023-03-27	XBB.1.5
L00600405001	EPI_ISL_17506309	06-Montreal	2023-03-27	DV.1.1
L00600406001	EPI_ISL_17506162	06-Montreal	2023-03-27	XBB.1.9.1
L00600410001	EPI_ISL_17506242	06-Montreal	2023-03-27	XBB.1.5.39
L00600411001	EPI_ISL_17506305	06-Montreal	2023-03-27	XBB.1.5
L00600412001	EPI_ISL_17506222	06-Montreal	2023-03-27	XBB.1.5.13
L00600415001	EPI_ISL_17506358	06-Montreal	2023-03-27	XBB.1.5.15
L00600416001	EPI_ISL_17506107	13-Laval	2023-03-27	FD.1.1
L00600417001	unavailable_17490	06-Montreal	2023-03-27	XBB.1.5
L00600418001	EPI_ISL_17506111	13-Laval	2023-03-27	XBB.1.5
L00600420001	EPI_ISL_17506281	13-Laval	2023-03-27	XBB.1.5.1
L00600423001	EPI_ISL_17506386	13-Laval	2023-03-27	XBB.1.9.1
L00600425001	EPI_ISL_17506105	06-Montreal	2023-03-27	FD.1.1
L00600426001	EPI_ISL_17506199	06-Montreal	2023-03-27	XBB.1.5
L00600427001	EPI_ISL_17506263	13-Laval	2023-03-27	XBB.1.5
L00600429001	unavailable_17497	06-Montreal	2023-03-27	XBB
L00600431001	EPI_ISL_17506144	06-Montreal	2023-03-27	FD.1.1
L00600436001	unavailable_17499	13-Laval	2023-03-27	XBB.1.5
L00600437001	unavailable_17500	13-Laval	2023-03-27	XBB.1.5
L00600500001	EPI_ISL_17506376	01-Bas-Saint-Laurent	2023-03-27	DV.1.1
L00600503001	unavailable_17502	01-Bas-Saint-Laurent	2023-03-27	FD.1.1
L00600504001	unavailable_17503	01-Bas-Saint-Laurent	2023-03-27	FD.1.1
L00600520001	EPI_ISL_17506133	01-Bas-Saint-Laurent	2023-03-27	XBB.1.5
L00600524001	EPI_ISL_17506210	01-Bas-Saint-Laurent	2023-03-27	XBB.1.5
L00600527001	EPI_ISL_17506211	01-Bas-Saint-Laurent	2023-03-27	XBB.1.5
L00600530001	EPI_ISL_17506301	01-Bas-Saint-Laurent	2023-03-27	DV.1.1
L00600532001	EPI_ISL_17506274	01-Bas-Saint-Laurent	2023-03-27	XBB.1.5
L00600533001	EPI_ISL_17506334	01-Bas-Saint-Laurent	2023-03-27	XBB.1.5
L00600534001	EPI_ISL_17506277	01-Bas-Saint-Laurent	2023-03-27	XBB.1.5
L00600535001	EPI_ISL_17506171	01-Bas-Saint-Laurent	2023-03-27	XBB.1.5
L00600536001	EPI_ISL_17506170	01-Bas-Saint-Laurent	2023-03-27	XBB.1.5
L00600566001	EPI_ISL_17506382	03-Capitale-Nationale	2023-03-27	XBB.1.5
L00600570001	unavailable_17514	03-Capitale-Nationale	2023-03-27	CH.1.1
L00600573001	EPI_ISL_17506186	03-Capitale-Nationale	2023-03-27	DV.1.1
L00600648001	EPI_ISL_17506208	03-Capitale-Nationale	2023-03-27	XBB.1.5
L00600651001	EPI_ISL_17506283	03-Capitale-Nationale	2023-03-27	FD.1.1
L00600653001	unavailable_17518	03-Capitale-Nationale	2023-03-27	XBB.1.5
L00600655001	unavailable_17519	03-Capitale-Nationale	2023-03-27	XBB.1.5
L00600657001	EPI_ISL_17506273	03-Capitale-Nationale	2023-03-27	XBB.1.5
L00600659001	unavailable_17521	03-Capitale-Nationale	2023-03-27	XBB.1.5
L00600662001	EPI_ISL_17506320	03-Capitale-Nationale	2023-03-27	FD.1.1
L00600664001	EPI_ISL_17506255	03-Capitale-Nationale	2023-03-27	CH.1.1.2
L00600667001	EPI_ISL_17506254	03-Capitale-Nationale	2023-03-27	XBB.1.22
L00600669001	EPI_ISL_17506253	03-Capitale-Nationale	2023-03-27	XBB.1.5
L00600672001	EPI_ISL_17506333	03-Capitale-Nationale	2023-03-27	XBB.1.5
L00600676001	EPI_ISL_17506351	03-Capitale-Nationale	2023-03-27	XBB.1.22
L00600680001	unavailable_17528	03-Capitale-Nationale	2023-03-27	XBB.1.22
L00600681001	EPI_ISL_17506374	03-Capitale-Nationale	2023-03-27	XBB.1.5
L00600683001	EPI_ISL_17506317	03-Capitale-Nationale	2023-03-27	BQ.1.1.35
L00600685001	unavailable_17531	03-Capitale-Nationale	2023-03-27	BQ.1.1.35
L00600697001	EPI_ISL_17506285	03-Capitale-Nationale	2023-03-27	XBB.1.22
L00600729001	EPI_ISL_17506161	03-Capitale-Nationale	2023-03-27	XBB.1.5.37
L00600865001	EPI_ISL_17506203	06-Montreal	2023-03-27	FD.1.1
L00600867001	EPI_ISL_17506169	06-Montreal	2023-03-27	XBB.1.5.18
L00600868001	EPI_ISL_17506332	06-Montreal	2023-03-27	FD.1.1
L00600871001	unavailable_17537	06-Montreal	2023-03-27	XBB.1.5
L00600872001	EPI_ISL_17506118	06-Montreal	2023-03-27	BQ.1.1.35
L00600873001	EPI_ISL_17506149	06-Montreal	2023-03-27	XBB.1.5
L00600884001	EPI_ISL_17506122	06-Montreal	2023-03-27	XBB.1.16
L00600897001	EPI_ISL_17506381	06-Montreal	2023-03-27	XBB.1.5
L00600899001	EPI_ISL_17506115	06-Montreal	2023-03-27	XBB.1.5
L00600974001	EPI_ISL_17506419	06-Montreal	2023-03-27	XBB.1.9.1
L00601163001	EPI_ISL_17506359	06-Montreal	2023-03-27	XBB.1.5
L00601169001	EPI_ISL_17506375	06-Montreal	2023-03-27	XBB.1.5
L00601180001	EPI_ISL_17506324	06-Montreal	2023-03-27	XBB.1.5
L00601181001	EPI_ISL_17506393	06-Montreal	2023-03-27	XBB.1.5.39
L00601182001	EPI_ISL_17506396	06-Montreal	2023-03-27	FJ.1
L00601183001	EPI_ISL_17506160	06-Montreal	2023-03-27	XBB.1.5
L00601184001	EPI_ISL_17506366	06-Montreal	2023-03-27	EE.3
L00601195001	EPI_ISL_17506238	06-Montreal	2023-03-27	XBB.1.5.11
L00601209001	EPI_ISL_17506395	06-Montreal	2023-03-27	XBB.1.5
L00601210001	EPI_ISL_17506182	06-Montreal	2023-03-27	XBB.1.5
L00601211001	EPI_ISL_17506231	06-Montreal	2023-03-27	XBB.1.5
L00601213001	EPI_ISL_17506411	06-Montreal	2023-03-27	XBB.1.5
L00601214001	EPI_ISL_17506308	06-Montreal	2023-03-27	XBB.1.5
L00601337001	EPI_ISL_17506732	03-Capitale-Nationale	2023-03-27	BQ.1.1
L00601338001	EPI_ISL_17506733	03-Capitale-Nationale	2023-03-27	XBB.1.5
L00601344001	EPI_ISL_17506735	03-Capitale-Nationale	2023-03-27	XBB.1.22
L00601345001	EPI_ISL_17506736	03-Capitale-Nationale	2023-03-27	XBB.1.5
L00601353001	EPI_ISL_17506739	03-Capitale-Nationale	2023-03-27	XBB.1.22
L00601355001	EPI_ISL_17506740	03-Capitale-Nationale	2023-03-27	XBB.1.5.2
L00599718001	unavailable_17563	06-Montreal	2023-03-28	BQ.1.1
L00599721001	EPI_ISL_17506407	13-Laval	2023-03-28	XBB.1.5
L00600266001	EPI_ISL_17438243	01-Bas-Saint-Laurent	2023-03-28	BQ.1.1
L00600433001	unavailable_17566	13-Laval	2023-03-28	XBB.1
L00600507001	EPI_ISL_17506226	01-Bas-Saint-Laurent	2023-03-28	FD.1.1
L00600513001	EPI_ISL_17506116	01-Bas-Saint-Laurent	2023-03-28	XBB.1.5
L00600518001	EPI_ISL_17506291	01-Bas-Saint-Laurent	2023-03-28	XBB.1.5
L00600548001	EPI_ISL_17506403	01-Bas-Saint-Laurent	2023-03-28	XBB.1.5
L00600571001	EPI_ISL_17506204	03-Capitale-Nationale	2023-03-28	DV.1.1
L00600686001	EPI_ISL_17506236	03-Capitale-Nationale	2023-03-28	XBB.1.5
L00600687001	EPI_ISL_17506212	03-Capitale-Nationale	2023-03-28	XBB.1.5
L00600688001	EPI_ISL_17506361	03-Capitale-Nationale	2023-03-28	XBB.1.5
L00600689001	unavailable_17575	03-Capitale-Nationale	2023-03-28	XBB
L00600691001	unavailable_17576	03-Capitale-Nationale	2023-03-28	XBB.1.5.17
L00600692001	EPI_ISL_17506139	03-Capitale-Nationale	2023-03-28	XBB.1.5
L00600694001	unavailable_17578	03-Capitale-Nationale	2023-03-28	XBB.1.5
L00600695001	EPI_ISL_17506113	03-Capitale-Nationale	2023-03-28	BQ.1.1.35
L00600698001	EPI_ISL_17506218	03-Capitale-Nationale	2023-03-28	XBB.1.5
L00600869001	EPI_ISL_17506123	06-Montreal	2023-03-28	XBB.1.5.39
L00600870001	EPI_ISL_17506298	06-Montreal	2023-03-28	XBB.1.5
L00600874001	EPI_ISL_17506117	06-Montreal	2023-03-28	XBB.1.5
L00600877001	EPI_ISL_17506325	06-Montreal	2023-03-28	DV.1.1
L00601158001	EPI_ISL_17506167	06-Montreal	2023-03-28	XBB.1.5
L00601161001	EPI_ISL_17506313	06-Montreal	2023-03-28	XBB.1.5
L00601165001	EPI_ISL_17506280	06-Montreal	2023-03-28	XBB.1.5
L00601185001	EPI_ISL_17506270	06-Montreal	2023-03-28	XBB.1.5
L00601186001	EPI_ISL_17506269	06-Montreal	2023-03-28	XBB.1.5
L00601343001	EPI_ISL_17506734	09-Cote-Nord	2023-03-28	XBB.1.22
L00601568001	unavailable_17591	06-Montreal	2023-03-30	CH.1.1.11
L00602126001	EPI_ISL_17506797	13-Laval	2023-03-30	XBB.1.5
L00601739001	EPI_ISL_17506746	13-Laval	2023-03-31	XBB.1.5.1
L00601991001	EPI_ISL_17506777	06-Montreal	2023-03-31	XBB.1.5
L00602040001	EPI_ISL_17506788	06-Montreal	2023-03-31	XBB.1.5
L00602049001	EPI_ISL_17506790	06-Montreal	2023-03-31	DV.1.1
L00602051001	unavailable_17597	06-Montreal	2023-03-31	XBB.1.5.39
L00602087001	EPI_ISL_17506794	06-Montreal	2023-03-31	DV.1.1
L00602090001	EPI_ISL_17506795	06-Montreal	2023-03-31	XBB.1.22
L00602091001	EPI_ISL_17506796	13-Laval	2023-03-31	XBB.1.22
L00602128001	EPI_ISL_17506798	13-Laval	2023-03-31	XBB.1.5
L00602130001	EPI_ISL_17506799	13-Laval	2023-03-31	XBB.1.5
L00602131001	EPI_ISL_17506800	13-Laval	2023-03-31	XBB.1.5
L00602135001	EPI_ISL_17506802	13-Laval	2023-03-31	XBB.1.5
L00602137001	EPI_ISL_17506803	13-Laval	2023-03-31	XBB.1.22
L00602138001	EPI_ISL_17506804	06-Montreal	2023-03-31	XBB.1.22
L00602163001	unavailable_17607	13-Laval	2023-03-31	XBB.1.5
L00602390001	EPI_ISL_17506814	06-Montreal	2023-03-31	XBB.1.9.1
L00602399001	EPI_ISL_17506487	06-Montreal	2023-03-31	XBB.1.9.1
L00602404001	EPI_ISL_17506488	06-Montreal	2023-03-31	BQ.1.1.35
L00602407001	EPI_ISL_17506490	06-Montreal	2023-03-31	XBB.1.5.7
L00602409001	unavailable_17612	06-Montreal	2023-03-31	XBB.1.9.1
L00602415001	EPI_ISL_17506491	06-Montreal	2023-03-31	BQ.1.1.35
L00602417001	EPI_ISL_17506492	06-Montreal	2023-03-31	XBB.1.9.1
L00602579001	unavailable_17615	07-Outaouais	2023-03-31	XBB.1.5.13
L00602584001	EPI_ISL_17506505	07-Outaouais	2023-03-31	XBB.1.5
L00602595001	EPI_ISL_17506509	09-Cote-Nord	2023-03-31	XBB.1.5.32
L00602602001	EPI_ISL_17506512	09-Cote-Nord	2023-03-31	FD.1.1
L00602604001	EPI_ISL_17506517	01-Bas-Saint-Laurent	2023-03-31	XBB.1.5
L00602605001	EPI_ISL_17506511	09-Cote-Nord	2023-03-31	FD.1.1
L00602608001	EPI_ISL_17506520	01-Bas-Saint-Laurent	2023-03-31	EG.1
L00602609001	EPI_ISL_17506513	09-Cote-Nord	2023-03-31	XBB.1.5.13
L00602611001	EPI_ISL_17506519	01-Bas-Saint-Laurent	2023-03-31	XBB.1.5
L00602613001	EPI_ISL_17506514	09-Cote-Nord	2023-03-31	FD.1.1
L00602614001	EPI_ISL_17506521	01-Bas-Saint-Laurent	2023-03-31	EG.1
L00602615001	EPI_ISL_17506515	09-Cote-Nord	2023-03-31	FD.1.1
L00602618001	unavailable_17627	09-Cote-Nord	2023-03-31	FD.1.1
L00602621001	EPI_ISL_17506522	01-Bas-Saint-Laurent	2023-03-31	EG.1
L00602624001	EPI_ISL_17506523	01-Bas-Saint-Laurent	2023-03-31	EG.1
L00602627001	EPI_ISL_17506524	01-Bas-Saint-Laurent	2023-03-31	EG.1
L00602631001	EPI_ISL_17506525	01-Bas-Saint-Laurent	2023-03-31	EG.1
L00602645001	EPI_ISL_17506528	01-Bas-Saint-Laurent	2023-03-31	EG.1
L00602647001	EPI_ISL_17506529	01-Bas-Saint-Laurent	2023-03-31	EG.1
L00601997001	EPI_ISL_17506778	06-Montreal	2023-04-01	XBB.1.5
L00601998001	EPI_ISL_17506779	06-Montreal	2023-04-01	BQ.1.1.19
L00602013001	EPI_ISL_17506780	06-Montreal	2023-04-01	FD.1.1
L00602014001	EPI_ISL_17506781	06-Montreal	2023-04-01	XBB.1.5
L00602015001	EPI_ISL_17506782	06-Montreal	2023-04-01	XBB.1.9.1
L00602018001	EPI_ISL_17506783	06-Montreal	2023-04-01	XBB.1.5
L00602026001	EPI_ISL_17506784	06-Montreal	2023-04-01	XBB.1.5
L00602032001	EPI_ISL_17506785	06-Montreal	2023-04-01	XBB.1.5.10
L00602035001	EPI_ISL_17506786	06-Montreal	2023-04-01	XBB.1.5
L00602038001	EPI_ISL_17506787	06-Montreal	2023-04-01	EG.1
L00602044001	EPI_ISL_17506789	06-Montreal	2023-04-01	DV.1.1
L00602050001	EPI_ISL_17506791	06-Montreal	2023-04-01	XBB.1.5
L00602052001	EPI_ISL_17506792	06-Montreal	2023-04-01	XBB.1.5
L00602054001	EPI_ISL_17506793	06-Montreal	2023-04-01	EG.1
L00602132001	EPI_ISL_17506801	13-Laval	2023-04-01	DV.1.1
L00602134001	unavailable_17649	13-Laval	2023-04-01	XBB.1.5.5
L00602140001	EPI_ISL_17506805	13-Laval	2023-04-01	XBB.1.5
L00602142001	EPI_ISL_17506806	13-Laval	2023-04-01	XBB.1.5
L00602144001	unavailable_17652	13-Laval	2023-04-01	XBB.1.5
L00602146001	unavailable_17653	13-Laval	2023-04-01	XBB.1.5
L00602223001	EPI_ISL_17506809	13-Laval	2023-04-01	XBB.1.5
L00602260001	EPI_ISL_17506810	06-Montreal	2023-04-01	XBB.1.5
L00602391001	EPI_ISL_17506486	06-Montreal	2023-04-01	XBB.1.5.1
L00602406001	EPI_ISL_17506489	06-Montreal	2023-04-01	XBB.1.9.1
L00602418001	unavailable_17658	06-Montreal	2023-04-01	XBB.1.5.39
L00602424001	EPI_ISL_17506493	06-Montreal	2023-04-01	XBB.1.5
L00602518001	EPI_ISL_17506506	06-Montreal	2023-04-01	XBB.1.5
L00602529001	EPI_ISL_17506507	06-Montreal	2023-04-01	XBB.1.5
L00602532001	EPI_ISL_17506508	06-Montreal	2023-04-01	XBB.1.9.1
L00602571001	unavailable_17663	07-Outaouais	2023-04-01	XBB.1.5
L00602576001	EPI_ISL_17506504	07-Outaouais	2023-04-01	DV.1.1
L00602600001	EPI_ISL_17506518	01-Bas-Saint-Laurent	2023-04-01	XBB.1.5
L00602632001	EPI_ISL_17506516	09-Cote-Nord	2023-04-01	XBB.1.16
L00602635001	EPI_ISL_17506526	01-Bas-Saint-Laurent	2023-04-01	XBB.1.5.7
L00602640001	EPI_ISL_17506527	01-Bas-Saint-Laurent	2023-04-01	XBB.1.5.7
L00602648001	EPI_ISL_17506530	01-Bas-Saint-Laurent	2023-04-01	XBB.1.5.7
L00602650001	EPI_ISL_17506531	01-Bas-Saint-Laurent	2023-04-01	XBB.1.5.7
L00602016001	EPI_ISL_17506444	06-Montreal	2023-04-02	CH.1.1.11
L00602025001	unavailable_17672	06-Montreal	2023-04-02	XBB.1.5
L00602066001	EPI_ISL_17506448	06-Montreal	2023-04-02	EG.1
L00602067001	EPI_ISL_17506449	06-Montreal	2023-04-02	XBB.1.5.15
L00602069001	EPI_ISL_17506450	06-Montreal	2023-04-02	XBB.1.5
L00602072001	EPI_ISL_17506427	06-Montreal	2023-04-02	XBB.1.5.15
L00602075001	EPI_ISL_17506428	06-Montreal	2023-04-02	EG.1
L00602097001	EPI_ISL_17506451	06-Montreal	2023-04-02	DV.1.1
L00602100001	EPI_ISL_17506452	06-Montreal	2023-04-02	XBB.1.5
L00602148001	EPI_ISL_17506422	13-Laval	2023-04-02	XBB.1.5
L00602149001	EPI_ISL_17549718	06-Montreal	2023-04-02	FG.2
L00602153001	EPI_ISL_17506423	13-Laval	2023-04-02	XBB.1.9.1
L00602156001	EPI_ISL_17506424	13-Laval	2023-04-02	XBB.1.5
L00602159001	EPI_ISL_17506425	13-Laval	2023-04-02	XBB.1.5.2
L00602160001	unavailable_17685	13-Laval	2023-04-02	XBB.1.5
L00602220001	EPI_ISL_17549763	13-Laval	2023-04-02	XBB.1.5.15
L00602266001	EPI_ISL_17506466	06-Montreal	2023-04-02	FD.1.1
L00602271001	EPI_ISL_17506467	06-Montreal	2023-04-02	XBB.1.5
L00602272001	EPI_ISL_17506468	06-Montreal	2023-04-02	XBB.1.5
L00602388001	EPI_ISL_17506469	06-Montreal	2023-04-02	XBB.1.5
L00602393001	EPI_ISL_17506471	06-Montreal	2023-04-02	XBB.1.5
L00602402001	EPI_ISL_17506473	06-Montreal	2023-04-02	XBB.1.9.1
L00602411001	EPI_ISL_17506474	06-Montreal	2023-04-02	XBB.1.22
L00602413001	EPI_ISL_17506475	06-Montreal	2023-04-02	XBB.1.9.1
L00602421001	EPI_ISL_17506476	06-Montreal	2023-04-02	XBB.1.9.1
L00602431001	unavailable_17696	06-Montreal	2023-04-02	FD.1.1
L00602435001	EPI_ISL_17506482	06-Montreal	2023-04-02	FD.1.1
L00602437001	EPI_ISL_17506484	06-Montreal	2023-04-02	XBB.1.5.10
L00602520001	EPI_ISL_17611485	06-Montreal	2023-04-02	XBB.1.22
L00602526001	EPI_ISL_17611486	06-Montreal	2023-04-02	XBB.1.5
L00602547001	EPI_ISL_17611493	07-Outaouais	2023-04-02	XBB.1.5
L00602548001	EPI_ISL_17611494	01-Bas-Saint-Laurent	2023-04-02	XBB.1.5.7
L00602553001	EPI_ISL_17611495	01-Bas-Saint-Laurent	2023-04-02	XBB.1.5.7
L00602561001	EPI_ISL_17611496	07-Outaouais	2023-04-02	XBB.1.22
L00602564001	unavailable_17705	07-Outaouais	2023-04-02	XBB.1.5.16
L00602567001	EPI_ISL_17611497	07-Outaouais	2023-04-02	XBB.1.5
L00602569001	unavailable_17707	07-Outaouais	2023-04-02	XBB.1.5
L00602570001	EPI_ISL_17611498	07-Outaouais	2023-04-02	XBB.1.5
L00602580001	EPI_ISL_17611499	01-Bas-Saint-Laurent	2023-04-02	XBB.1.5.7
L00602585001	EPI_ISL_17549553	01-Bas-Saint-Laurent	2023-04-02	XBB.1.5.7
L00602589001	EPI_ISL_17549772	01-Bas-Saint-Laurent	2023-04-02	EG.1
L00602592001	EPI_ISL_17549650	01-Bas-Saint-Laurent	2023-04-02	XBB.1.5.7
L00602594001	EPI_ISL_17549832	01-Bas-Saint-Laurent	2023-04-02	XBB.1.5.7
L00602629001	EPI_ISL_17611502	09-Cote-Nord	2023-04-02	BQ.1.1
L00602940001	EPI_ISL_17587498	06-Montreal	2023-04-02	DV.1.1
L00602957001	EPI_ISL_17587504	06-Montreal	2023-04-02	XBB.1.5
L00602960001	unavailable_17717	06-Montreal	2023-04-02	XBB.1.5
L00602975001	EPI_ISL_17587512	06-Montreal	2023-04-02	XBB.1.16
L00602978001	EPI_ISL_17587515	06-Montreal	2023-04-02	FG.2
L00602979001	EPI_ISL_17587516	06-Montreal	2023-04-02	XBB.1.5
L00602981001	EPI_ISL_17587518	06-Montreal	2023-04-02	FG.2
L00602989001	EPI_ISL_17587521	06-Montreal	2023-04-02	DV.1.1
L00602999001	EPI_ISL_17549632	06-Montreal	2023-04-02	BQ.1.1.18
L00603099001	EPI_ISL_17587533	06-Montreal	2023-04-02	XBB.1.5
L00603109001	EPI_ISL_17549708	06-Montreal	2023-04-02	FD.1.1
L00603117001	EPI_ISL_17587534	06-Montreal	2023-04-02	XBB.1.5.31
L00603124001	EPI_ISL_17587535	13-Laval	2023-04-02	XBB.1.5.5
L00603218001	EPI_ISL_17549723	01-Bas-Saint-Laurent	2023-04-02	XBB.1.5.15
L00603219001	EPI_ISL_17549785	01-Bas-Saint-Laurent	2023-04-02	XBB.1.5.15
L00603223001	unavailable_17730	01-Bas-Saint-Laurent	2023-04-02	XBB.1.5
L00603224001	EPI_ISL_17549569	01-Bas-Saint-Laurent	2023-04-02	XBB.1.5.13
L00603234001	EPI_ISL_17549661	03-Capitale-Nationale	2023-04-02	XBB.1.5
L00603237001	EPI_ISL_17549710	03-Capitale-Nationale	2023-04-02	XBB.1.5.33
L00603253001	EPI_ISL_17549556	01-Bas-Saint-Laurent	2023-04-02	XBB.1.5.13
L00603254001	EPI_ISL_17549770	01-Bas-Saint-Laurent	2023-04-02	XBB.1.5
L00603255001	EPI_ISL_17549621	03-Capitale-Nationale	2023-04-02	DV.1.1
L00603459001	EPI_ISL_17549570	03-Capitale-Nationale	2023-04-02	XBB.1.5
L00603461001	EPI_ISL_17549640	03-Capitale-Nationale	2023-04-02	XBB.1.5
L00603479001	EPI_ISL_17549695	03-Capitale-Nationale	2023-04-02	XBB.1.5
L00603482001	EPI_ISL_17549550	03-Capitale-Nationale	2023-04-02	XBB.1.5
L00603486001	EPI_ISL_17549666	03-Capitale-Nationale	2023-04-02	XBB.1.5
L00603513001	EPI_ISL_17549820	03-Capitale-Nationale	2023-04-02	XBB.1.5
L00603531001	EPI_ISL_17549727	03-Capitale-Nationale	2023-04-02	XBB.1.9.1
L00603536001	EPI_ISL_17549776	03-Capitale-Nationale	2023-04-02	DV.1.1
L00603542001	EPI_ISL_17549748	03-Capitale-Nationale	2023-04-02	DV.1.1
L00603550001	unavailable_17746	03-Capitale-Nationale	2023-04-02	XBB.1.5.36
L00603556001	EPI_ISL_17549625	03-Capitale-Nationale	2023-04-02	XBB.1.5
L00603562001	EPI_ISL_17549779	03-Capitale-Nationale	2023-04-02	XBB.1.5.39
L00603583001	EPI_ISL_17549624	03-Capitale-Nationale	2023-04-02	XBB.1.5.13
L00603624001	EPI_ISL_17549688	06-Montreal	2023-04-02	XBB.1.5
L00603626001	unavailable_17751	06-Montreal	2023-04-02	XBB.1.5
L00601994001	unavailable_17752	06-Montreal	2023-04-03	XBB.1.5
L00602006001	unavailable_17753	13-Laval	2023-04-03	XBB.1.5
L00602093001	EPI_ISL_17506429	06-Montreal	2023-04-03	XBB.2.3
L00602152001	EPI_ISL_17506426	13-Laval	2023-04-03	XBB.1.5
L00602394001	EPI_ISL_17506470	06-Montreal	2023-04-03	XBB.1.9.1
L00602395001	EPI_ISL_17506472	06-Montreal	2023-04-03	XBB.1.5
L00602422001	EPI_ISL_17506477	06-Montreal	2023-04-03	XBB.1.9.1
L00602423001	EPI_ISL_17506478	06-Montreal	2023-04-03	FD.1.1
L00602426001	EPI_ISL_17506479	06-Montreal	2023-04-03	XBB.1.9.1
L00602427001	EPI_ISL_17506480	06-Montreal	2023-04-03	XBB.1.9.1
L00602428001	unavailable_17762	06-Montreal	2023-04-03	XBB.1.5.11
L00602433001	EPI_ISL_17506481	06-Montreal	2023-04-03	FD.1.1
L00602434001	unavailable_17764	06-Montreal	2023-04-03	XBB.1.9.1
L00602436001	EPI_ISL_17506483	06-Montreal	2023-04-03	XBB.1.9.1
L00602535001	EPI_ISL_17611487	07-Outaouais	2023-04-03	XBB.1.5
L00602537001	EPI_ISL_17611488	07-Outaouais	2023-04-03	XBB.1.5
L00602539001	EPI_ISL_17611489	07-Outaouais	2023-04-03	XBB.1.5.13
L00602541001	EPI_ISL_17611490	07-Outaouais	2023-04-03	XBB.1.22
L00602543001	EPI_ISL_17611491	07-Outaouais	2023-04-03	XBB.1.5
L00602545001	EPI_ISL_17611492	07-Outaouais	2023-04-03	ES.1
L00602622001	EPI_ISL_17611500	09-Cote-Nord	2023-04-03	XBB.1.16
L00602626001	EPI_ISL_17611501	09-Cote-Nord	2023-04-03	FD.1.1
L00602636001	EPI_ISL_17611503	09-Cote-Nord	2023-04-03	FD.1.1
L00602638001	EPI_ISL_17611504	09-Cote-Nord	2023-04-03	FD.1.1
L00602642001	unavailable_17776	09-Cote-Nord	2023-04-03	XBB.1.16
L00602869001	unavailable_17777	09-Cote-Nord	2023-04-03	FD.1.1
L00602935001	unavailable_17778	06-Montreal	2023-04-03	XBB.1.5.16
L00602939001	unavailable_17779	06-Montreal	2023-04-03	XBB.1.5
L00602942001	EPI_ISL_17587499	06-Montreal	2023-04-03	XBB.1.5.2
L00602945001	unavailable_17781	06-Montreal	2023-04-03	XBB.1.5.39
L00602947001	EPI_ISL_17587500	06-Montreal	2023-04-03	XBB.1.5.15
L00602951001	EPI_ISL_17587501	06-Montreal	2023-04-03	FD.1.1
L00602953001	EPI_ISL_17587502	06-Montreal	2023-04-03	XBB.1.5
L00602955001	EPI_ISL_17587503	06-Montreal	2023-04-03	FD.1.1
L00602958001	EPI_ISL_17587505	06-Montreal	2023-04-03	XBB.1.5.2
L00602962001	EPI_ISL_17587506	06-Montreal	2023-04-03	XBB.1.5
L00602964001	EPI_ISL_17587507	06-Montreal	2023-04-03	DV.1.1
L00602977001	EPI_ISL_17587514	06-Montreal	2023-04-03	DV.1.1
L00602982001	EPI_ISL_17587519	06-Montreal	2023-04-03	DV.1.1
L00602983001	unavailable_17791	06-Montreal	2023-04-03	XBB.1.5
L00602987001	EPI_ISL_17587520	06-Montreal	2023-04-03	XBB.1.5.18
L00602992001	unavailable_17793	06-Montreal	2023-04-03	XBB.1.5
L00602993001	EPI_ISL_17587522	13-Laval	2023-04-03	XBB.1.5.31
L00602994001	EPI_ISL_17587523	13-Laval	2023-04-03	XBB.1.22
L00602996001	EPI_ISL_17587524	13-Laval	2023-04-03	XBB.1.22
L00603003001	EPI_ISL_17587525	13-Laval	2023-04-03	XBB.1.5.5
L00603004001	EPI_ISL_17549682	06-Montreal	2023-04-03	DV.1.1
L00603006001	EPI_ISL_17549664	06-Montreal	2023-04-03	XBB.1.5
L00603010001	EPI_ISL_17549821	06-Montreal	2023-04-03	XBB.1.5
L00603012001	EPI_ISL_17549851	06-Montreal	2023-04-03	XBB.1.5
L00603088001	unavailable_17802	06-Montreal	2023-04-03	DV.1.1
L00603092001	EPI_ISL_17587532	06-Montreal	2023-04-03	XBB.1.5
L00603095001	unavailable_17804	06-Montreal	2023-04-03	XBB.1.5.39
L00603098001	EPI_ISL_17549651	06-Montreal	2023-04-03	XBB.1.5.39
L00603129001	EPI_ISL_17587538	06-Montreal	2023-04-03	XBB.1.5
L00603130001	EPI_ISL_17587539	06-Montreal	2023-04-03	XBB.1.5.15
L00603131001	EPI_ISL_17587540	06-Montreal	2023-04-03	XBB.1.5
L00603132001	EPI_ISL_17587541	06-Montreal	2023-04-03	DV.1.1
L00603200001	EPI_ISL_17549700	01-Bas-Saint-Laurent	2023-04-03	XBB.1.5.15
L00603204001	EPI_ISL_17549822	01-Bas-Saint-Laurent	2023-04-03	XBB.1.22
L00603206001	EPI_ISL_17549571	01-Bas-Saint-Laurent	2023-04-03	BQ.1.1.63
L00603208001	EPI_ISL_17549580	01-Bas-Saint-Laurent	2023-04-03	XBB.1.5
L00603209001	EPI_ISL_17549681	01-Bas-Saint-Laurent	2023-04-03	XBB.1.5.13
L00603212001	EPI_ISL_17549725	01-Bas-Saint-Laurent	2023-04-03	XBB.1.5
L00603214001	EPI_ISL_17549644	01-Bas-Saint-Laurent	2023-04-03	XBB.1.5
L00603242001	EPI_ISL_17549563	01-Bas-Saint-Laurent	2023-04-03	BQ.1.1
L00603244001	EPI_ISL_17549639	01-Bas-Saint-Laurent	2023-04-03	FD.1.1
L00603441001	EPI_ISL_17549741	03-Capitale-Nationale	2023-04-03	XBB.1.5
L00603443001	EPI_ISL_17549610	03-Capitale-Nationale	2023-04-03	XBB.1.5
L00603444001	EPI_ISL_17549659	03-Capitale-Nationale	2023-04-03	XBB.1.5
L00603445001	EPI_ISL_17549609	03-Capitale-Nationale	2023-04-03	XBL
L00603446001	EPI_ISL_17549608	03-Capitale-Nationale	2023-04-03	FD.1.1
L00603447001	EPI_ISL_17549839	03-Capitale-Nationale	2023-04-03	FD.1.1
L00603448001	EPI_ISL_17549758	03-Capitale-Nationale	2023-04-03	DV.1.1
L00603449001	EPI_ISL_17549840	03-Capitale-Nationale	2023-04-03	XBB.1.5
L00603451001	unavailable_17827	03-Capitale-Nationale	2023-04-03	XBB.1.5
L00603452001	EPI_ISL_17549747	03-Capitale-Nationale	2023-04-03	BQ.1.1.35
L00603453001	EPI_ISL_17549715	03-Capitale-Nationale	2023-04-03	XBB.1.5.2
L00603454001	unavailable_17830	03-Capitale-Nationale	2023-04-03	XBB.1.5
L00603455001	EPI_ISL_17549767	03-Capitale-Nationale	2023-04-03	FD.1.1
L00603456001	unavailable_17832	03-Capitale-Nationale	2023-04-03	XBB.1.5
L00603457001	EPI_ISL_17549704	03-Capitale-Nationale	2023-04-03	XBB.1.5
L00603458001	EPI_ISL_17549768	03-Capitale-Nationale	2023-04-03	XBB.1.5.33
L00603460001	EPI_ISL_17549595	03-Capitale-Nationale	2023-04-03	XBB.1.5
L00603462001	EPI_ISL_17549629	03-Capitale-Nationale	2023-04-03	XBB.1.22
L00603464001	EPI_ISL_17549757	03-Capitale-Nationale	2023-04-03	FD.1.1
L00603468001	EPI_ISL_17549593	03-Capitale-Nationale	2023-04-03	XBB.1.5.2
L00603469001	EPI_ISL_17549601	03-Capitale-Nationale	2023-04-03	XBB.1.5.17
L00603470001	EPI_ISL_17549817	03-Capitale-Nationale	2023-04-03	XBB.1.5
L00603476001	EPI_ISL_17549655	03-Capitale-Nationale	2023-04-03	XBB.1.5
L00603510001	EPI_ISL_17549818	03-Capitale-Nationale	2023-04-03	XBB.1.5.33
L00603559001	unavailable_17843	03-Capitale-Nationale	2023-04-03	XBB.1.5
L00603572001	unavailable_17844	03-Capitale-Nationale	2023-04-03	XBB.1.5
L00603578001	unavailable_17845	03-Capitale-Nationale	2023-04-03	XBB.1.5.2
L00603611001	EPI_ISL_17549829	06-Montreal	2023-04-03	BQ.1.1
L00603639001	EPI_ISL_17549699	13-Laval	2023-04-03	XBB.1.9.1
L00603640001	EPI_ISL_17549660	06-Montreal	2023-04-03	XBB.1.5
L00603643001	EPI_ISL_17549809	06-Montreal	2023-04-03	XBB.1.5
L00603646001	EPI_ISL_17549739	06-Montreal	2023-04-03	XBB.1.5.39
L00603651001	EPI_ISL_17549843	06-Montreal	2023-04-03	XBB.1.5
L00603655001	EPI_ISL_17549719	06-Montreal	2023-04-03	XBB.1.5
L00603662001	EPI_ISL_17549841	06-Montreal	2023-04-03	XBB.1.5
L00603665001	EPI_ISL_17549687	06-Montreal	2023-04-03	XBB.1.5
L00603667001	EPI_ISL_17549578	06-Montreal	2023-04-03	XBB.1.5.7
L00603669001	EPI_ISL_17549830	06-Montreal	2023-04-03	FD.1.1
L00603672001	EPI_ISL_17549717	06-Montreal	2023-04-03	XBB.1.5
L00603674001	EPI_ISL_17549798	06-Montreal	2023-04-03	XBB.1.5
L00603675001	EPI_ISL_17549706	06-Montreal	2023-04-03	XBB.1.9.1
L00603683001	EPI_ISL_17549665	06-Montreal	2023-04-03	XBB.1.5.39
L00602096001	EPI_ISL_17506430	06-Montreal	2023-04-04	XBB.1.5
L00602102001	EPI_ISL_17506453	06-Montreal	2023-04-04	XBB.1.5
L00602655001	EPI_ISL_17549752	01-Bas-Saint-Laurent	2023-04-04	XBB.1.5.7
L00602659001	EPI_ISL_17549565	01-Bas-Saint-Laurent	2023-04-04	XBB.1.5.7
L00602885001	EPI_ISL_17549646	13-Laval	2023-04-04	XBB.1.5.7
L00602976001	EPI_ISL_17587513	06-Montreal	2023-04-04	FG.2
L00602980001	EPI_ISL_17587517	06-Montreal	2023-04-04	BQ.1.1
L00603126001	EPI_ISL_17587536	06-Montreal	2023-04-04	XBB.1.5
L00603127001	EPI_ISL_17587537	06-Montreal	2023-04-04	XBB.1.5.24
L00603188001	EPI_ISL_17549795	01-Bas-Saint-Laurent	2023-04-04	FD.1.1
L00603192001	EPI_ISL_17549696	01-Bas-Saint-Laurent	2023-04-04	XBB.1.5
L00603193001	EPI_ISL_17549631	01-Bas-Saint-Laurent	2023-04-04	FD.1.1
L00603194001	unavailable_17873	01-Bas-Saint-Laurent	2023-04-04	XBB.1.5
L00603196001	unavailable_17874	01-Bas-Saint-Laurent	2023-04-04	XBB.1.5
L00603240001	unavailable_17875	01-Bas-Saint-Laurent	2023-04-04	XBB.1.5
L00603243001	EPI_ISL_17549635	03-Capitale-Nationale	2023-04-04	XBB.1.5
L00603256001	EPI_ISL_17549618	03-Capitale-Nationale	2023-04-04	XBB.1.5
L00603442001	EPI_ISL_17549740	03-Capitale-Nationale	2023-04-04	XBB.1.5.15
L00603463001	EPI_ISL_17549670	03-Capitale-Nationale	2023-04-04	XBB.1.5
L00603465001	EPI_ISL_17549754	03-Capitale-Nationale	2023-04-04	XBB.1.5
L00603466001	EPI_ISL_17549771	03-Capitale-Nationale	2023-04-04	XBB.1.22
L00603467001	EPI_ISL_17549777	03-Capitale-Nationale	2023-04-04	XBB.1.5.32
L00603471001	EPI_ISL_17549812	03-Capitale-Nationale	2023-04-04	XBL
L00603509001	EPI_ISL_17549654	03-Capitale-Nationale	2023-04-04	XBB.1.5
L00604594001	EPI_ISL_17506667	01-Bas-Saint-Laurent	2023-04-06	DV.1.1
L00604677001	EPI_ISL_17506648	06-Montreal	2023-04-06	FD.1.1
L00604687001	EPI_ISL_17506650	06-Montreal	2023-04-06	XBB.1.5.1
L00604140001	unavailable_17888	13-Laval	2023-04-07	XBB.1.5
L00604141001	EPI_ISL_17550131	13-Laval	2023-04-07	XBB.1.5
L00604142001	EPI_ISL_17550132	13-Laval	2023-04-07	XBB.1.5.5
L00604144001	EPI_ISL_17550133	13-Laval	2023-04-07	XBB.1.5.5
L00604147001	EPI_ISL_17550135	13-Laval	2023-04-07	XBB.1.5.31
L00604150001	EPI_ISL_17550136	13-Laval	2023-04-07	XBB.1.22
L00604172001	EPI_ISL_17550146	13-Laval	2023-04-07	XBB.1.5.39
L00604282001	EPI_ISL_17550154	07-Outaouais	2023-04-07	XBB.1.22
L00604284001	EPI_ISL_17550155	07-Outaouais	2023-04-07	BQ.1.1
L00604286001	EPI_ISL_17550156	07-Outaouais	2023-04-07	XBB.1.17.1
L00604305001	EPI_ISL_17550162	01-Bas-Saint-Laurent	2023-04-07	XBB.1.5.7
L00604666001	EPI_ISL_17506645	06-Montreal	2023-04-07	DV.1.1
L00604671001	EPI_ISL_17506646	13-Laval	2023-04-07	XBB.1.5
L00604682001	EPI_ISL_17506649	13-Laval	2023-04-07	XBB.1.5.35
L00604693001	EPI_ISL_17506651	06-Montreal	2023-04-07	XBB.1.5.5
L00604697001	EPI_ISL_17506652	06-Montreal	2023-04-07	XBB.1.5.5
L00604700001	EPI_ISL_17506653	06-Montreal	2023-04-07	XBB.1.5
L00604877001	EPI_ISL_17506703	13-Laval	2023-04-07	XBB.1.5
L00604145001	EPI_ISL_17550134	13-Laval	2023-04-08	XBB.1.5.39
L00604152001	EPI_ISL_17550138	13-Laval	2023-04-08	XBB.1.5
L00604155001	EPI_ISL_17550139	13-Laval	2023-04-08	XBB.1.17.1
L00604156001	EPI_ISL_17550140	13-Laval	2023-04-08	XBB.1.5.31
L00604157001	EPI_ISL_17550141	13-Laval	2023-04-08	XBB.1.5.35
L00604158001	EPI_ISL_17550142	13-Laval	2023-04-08	XBB.1.5.31
L00604160001	EPI_ISL_17550144	13-Laval	2023-04-08	XBB.1.5.31
L00604162001	unavailable_17913	13-Laval	2023-04-08	XBB.1.5
L00604163001	EPI_ISL_17550145	13-Laval	2023-04-08	FD.1.1
L00604164001	unavailable_17915	13-Laval	2023-04-08	XBB.1.5.39
L00604166001	unavailable_17916	13-Laval	2023-04-08	XBB.1.5
L00604169001	unavailable_17917	13-Laval	2023-04-08	XBB.1.5
L00604174001	EPI_ISL_17550147	13-Laval	2023-04-08	XBB.1.5.5
L00604177001	EPI_ISL_17550148	13-Laval	2023-04-08	XBB.1.5.5
L00604268001	EPI_ISL_17550150	07-Outaouais	2023-04-08	XBB.1.5
L00604270001	EPI_ISL_17550152	07-Outaouais	2023-04-08	FD.1.1
L00604272001	EPI_ISL_17550153	07-Outaouais	2023-04-08	FD.1.1
L00604277001	unavailable_17923	07-Outaouais	2023-04-08	XBB.1.5
L00604708001	EPI_ISL_17506654	06-Montreal	2023-04-08	FD.1.1
L00604713001	EPI_ISL_17506655	13-Laval	2023-04-08	XBB.1.5.5
L00604717001	EPI_ISL_17506656	06-Montreal	2023-04-08	XBB.1.5.5
L00604719001	EPI_ISL_17506657	06-Montreal	2023-04-08	XBB.1.5
L00604722001	EPI_ISL_17506658	06-Montreal	2023-04-08	XBB.1.5
L00604725001	EPI_ISL_17506659	06-Montreal	2023-04-08	XBB.1.5.5
L00604736001	EPI_ISL_17506661	06-Montreal	2023-04-08	XBB.1.5
L00604740001	unavailable_17931	06-Montreal	2023-04-08	XBB.1.5.35
L00604742001	EPI_ISL_17506662	06-Montreal	2023-04-08	XBB.1.5
L00604749001	EPI_ISL_17506663	06-Montreal	2023-04-08	XBB.1.5.5
L00604752001	EPI_ISL_17506664	06-Montreal	2023-04-08	XBB.1.5
L00604756001	EPI_ISL_17506665	06-Montreal	2023-04-08	XBB.1.5
L00604871001	EPI_ISL_17506702	13-Laval	2023-04-08	XBB.1.5
L00603977001	EPI_ISL_17506573	06-Montreal	2023-04-09	XBB.1.5
L00603986001	EPI_ISL_17506561	06-Montreal	2023-04-09	XBB.1.5
L00603998001	EPI_ISL_17506562	06-Montreal	2023-04-09	XBB.1.5
L00604002001	unavailable_17940	06-Montreal	2023-04-09	EG.1
L00604114001	EPI_ISL_17506591	06-Montreal	2023-04-09	XBB.1.5
L00604122001	EPI_ISL_17506571	06-Montreal	2023-04-09	XBB.1.5
L00604143001	EPI_ISL_17506576	13-Laval	2023-04-09	XBB.1.5
L00604146001	EPI_ISL_17506577	13-Laval	2023-04-09	XBB.1.5
L00604149001	EPI_ISL_17506579	13-Laval	2023-04-09	XBB.1.5
L00604151001	EPI_ISL_17506578	13-Laval	2023-04-09	XBB.1.5
L00604154001	EPI_ISL_17506581	13-Laval	2023-04-09	XBB.1.5.39
L00604159001	EPI_ISL_17506582	13-Laval	2023-04-09	XBB.1.5
L00604161001	EPI_ISL_17506583	13-Laval	2023-04-09	XBB.1.5.31
L00604165001	unavailable_17950	13-Laval	2023-04-09	XBB.1.5.2
L00604168001	EPI_ISL_17506584	13-Laval	2023-04-09	XBB.1.5
L00604170001	EPI_ISL_17506580	13-Laval	2023-04-09	XBB.1.5
L00604184001	EPI_ISL_17506574	13-Laval	2023-04-09	XBB.1.5
L00604187001	EPI_ISL_17506575	13-Laval	2023-04-09	XBB.1.5
L00604246001	EPI_ISL_17506593	06-Montreal	2023-04-09	BQ.1.1.35
L00604248001	EPI_ISL_17506559	06-Montreal	2023-04-09	XBB.1.5
L00604263001	EPI_ISL_17506598	07-Outaouais	2023-04-09	XBB.1.5
L00604307001	EPI_ISL_17506606	01-Bas-Saint-Laurent	2023-04-09	XBB.1.5
L00604309001	EPI_ISL_17506607	09-Cote-Nord	2023-04-09	XBB.1.5
L00604615001	EPI_ISL_17549922	03-Capitale-Nationale	2023-04-09	XBB.2.3
L00604747001	EPI_ISL_17549685	06-Montreal	2023-04-09	DV.1.1
L00604803001	EPI_ISL_17549793	06-Montreal	2023-04-09	XBB.1.5
L00604808001	EPI_ISL_17549574	06-Montreal	2023-04-09	XBB.1.5
L00604810001	EPI_ISL_17549790	06-Montreal	2023-04-09	XBB.1.5.1
L00604814001	EPI_ISL_17549633	06-Montreal	2023-04-09	XBB.1.5
L00604859001	EPI_ISL_17549837	06-Montreal	2023-04-09	DV.1.1
L00604906001	unavailable_17967	06-Montreal	2023-04-09	XBB.1.5
L00604914001	EPI_ISL_17549730	06-Montreal	2023-04-09	EG.1
L00604923001	EPI_ISL_17549568	06-Montreal	2023-04-09	XBB.1.5
L00604929001	EPI_ISL_17549634	06-Montreal	2023-04-09	DV.1.1
L00604938001	EPI_ISL_17549849	06-Montreal	2023-04-09	XBB.1.5
L00604960001	EPI_ISL_17549614	06-Montreal	2023-04-09	XBB.1.22
L00604972001	EPI_ISL_17549800	06-Montreal	2023-04-09	XBB.1.5.2
L00605026001	unavailable_17974	06-Montreal	2023-04-09	XBB.1.5.15
L00605028001	EPI_ISL_17549802	13-Laval	2023-04-09	XBB.1.9.1
L00605133001	unavailable_17976	01-Bas-Saint-Laurent	2023-04-09	XBB.1.5
L00605147001	EPI_ISL_17549988	01-Bas-Saint-Laurent	2023-04-09	FD.1.1
L00605149001	EPI_ISL_17549897	01-Bas-Saint-Laurent	2023-04-09	XBB.1.5
L00605153001	EPI_ISL_17549880	01-Bas-Saint-Laurent	2023-04-09	XBB.1.5
L00605155001	EPI_ISL_17549973	01-Bas-Saint-Laurent	2023-04-09	BQ.1.1.35
L00605157001	unavailable_17981	01-Bas-Saint-Laurent	2023-04-09	XBB.1.5
L00605158001	EPI_ISL_17549887	01-Bas-Saint-Laurent	2023-04-09	FD.1.1
L00605175001	unavailable_17983	01-Bas-Saint-Laurent	2023-04-09	XBB.1.5.18
L00605178001	EPI_ISL_17549787	01-Bas-Saint-Laurent	2023-04-09	XBB.1.5
L00605184001	EPI_ISL_17549598	01-Bas-Saint-Laurent	2023-04-09	XBB.1.5
L00605189001	EPI_ISL_17549844	01-Bas-Saint-Laurent	2023-04-09	XBB.1.5
L00605402001	EPI_ISL_17549775	03-Capitale-Nationale	2023-04-09	XBB.1.5
L00605410001	EPI_ISL_17549737	03-Capitale-Nationale	2023-04-09	FG.2
L00605412001	EPI_ISL_17549686	03-Capitale-Nationale	2023-04-09	XBB.1.5
L00605415001	EPI_ISL_17549653	03-Capitale-Nationale	2023-04-09	XBB.1.9.1
L00605548001	EPI_ISL_17549931	03-Capitale-Nationale	2023-04-09	XBB.1.22
L00605569001	EPI_ISL_17587103	03-Capitale-Nationale	2023-04-09	FD.1.1
L00605573001	EPI_ISL_17549982	03-Capitale-Nationale	2023-04-09	XBB.1.5.13
L00605671001	EPI_ISL_17550006	06-Montreal	2023-04-09	DV.1.1
L00605697001	EPI_ISL_17549962	06-Montreal	2023-04-09	XBB.1.5
L00605708001	unavailable_17996	13-Laval	2023-04-09	XBB.1.5.11
L00605710001	EPI_ISL_17549854	06-Montreal	2023-04-09	XBB.1.5.2
L00605713001	EPI_ISL_17549901	06-Montreal	2023-04-09	XBB.1.5
L00605716001	EPI_ISL_17550007	06-Montreal	2023-04-09	FG.2
L00605718001	EPI_ISL_17549872	06-Montreal	2023-04-09	XBB.1.5
L00605719001	EPI_ISL_17549993	06-Montreal	2023-04-09	XBB.1.5
L00605785001	EPI_ISL_17549875	06-Montreal	2023-04-09	XBB.1.5.1
L00605788001	EPI_ISL_17549894	06-Montreal	2023-04-09	XBB.1.5
L00605789001	EPI_ISL_17549913	06-Montreal	2023-04-09	DV.1.1
L00605792001	EPI_ISL_17549935	06-Montreal	2023-04-09	XBB.1.5
L00605793001	EPI_ISL_17549883	06-Montreal	2023-04-09	XBB.1.5.10
L00605795001	EPI_ISL_17549919	06-Montreal	2023-04-09	XBB.1.9.1
L00605864001	EPI_ISL_17549957	03-Capitale-Nationale	2023-04-09	XBB.1.5
L00605899001	EPI_ISL_17549980	03-Capitale-Nationale	2023-04-09	XBB.1.5
L00605911001	EPI_ISL_17549904	03-Capitale-Nationale	2023-04-09	XBB.1.5
L00605936001	EPI_ISL_17549896	03-Capitale-Nationale	2023-04-09	FG.2
L00605943001	EPI_ISL_17549942	06-Montreal	2023-04-09	XBB.1.5
L00605967001	EPI_ISL_17549910	06-Montreal	2023-04-09	XBB.1.9.1
L00606240001	EPI_ISL_17587414	09-Cote-Nord	2023-04-09	XBB.1.5.39
L00603981001	unavailable_18015	06-Montreal	2023-04-10	XBB.1.5
L00604129001	EPI_ISL_17506572	06-Montreal	2023-04-10	XBB.1.5
L00604244001	EPI_ISL_17506563	06-Montreal	2023-04-10	XBB.1.5
L00604264001	EPI_ISL_17506600	07-Outaouais	2023-04-10	XBB.1.5.5
L00604304001	EPI_ISL_17506604	01-Bas-Saint-Laurent	2023-04-10	XBB.1.5.7
L00604306001	EPI_ISL_17506605	01-Bas-Saint-Laurent	2023-04-10	XBB.1.5.7
L00604819001	EPI_ISL_17549824	06-Montreal	2023-04-10	XBB.1.5
L00604823001	EPI_ISL_17549848	06-Montreal	2023-04-10	FD.1.1
L00604826001	EPI_ISL_17549698	06-Montreal	2023-04-10	XBB.1.5.39
L00604831001	EPI_ISL_17549577	06-Montreal	2023-04-10	XBB.1.9.1
L00604835001	EPI_ISL_17549604	06-Montreal	2023-04-10	XBB.1.5
L00604837001	EPI_ISL_17549974	13-Laval	2023-04-10	XBB.1.5.3
L00604839001	EPI_ISL_17549834	06-Montreal	2023-04-10	FE.1
L00604842001	EPI_ISL_17549954	13-Laval	2023-04-10	XBB.1.5.39
L00604849001	EPI_ISL_17549643	06-Montreal	2023-04-10	FG.2
L00604851001	EPI_ISL_17549645	06-Montreal	2023-04-10	FG.2
L00604854001	EPI_ISL_17549648	06-Montreal	2023-04-10	FD.1.1
L00604893001	unavailable_18032	06-Montreal	2023-04-10	XBB.1.5
L00604905001	EPI_ISL_17549760	06-Montreal	2023-04-10	XBB.1.5.7
L00604910001	EPI_ISL_17549697	06-Montreal	2023-04-10	XBB.1.9.1
L00604963001	EPI_ISL_17549612	06-Montreal	2023-04-10	XBB.1.5.2
L00604971001	EPI_ISL_17549804	06-Montreal	2023-04-10	XBB.1.5
L00604975001	unavailable_18037	13-Laval	2023-04-10	XBB.1.5
L00604980001	unavailable_18038	06-Montreal	2023-04-10	XBB.1.5
L00604995001	unavailable_18039	06-Montreal	2023-04-10	XBB.1.5
L00605001001	EPI_ISL_17549616	13-Laval	2023-04-10	XBB.1.16
L00605004001	EPI_ISL_17549620	13-Laval	2023-04-10	XBB.1.22
L00605006001	unavailable_18042	06-Montreal	2023-04-10	XBB.1.5
L00605012001	EPI_ISL_17549606	13-Laval	2023-04-10	CH.1.1.2
L00605030001	EPI_ISL_17549658	06-Montreal	2023-04-10	XBB.1.22
L00605140001	EPI_ISL_17549852	01-Bas-Saint-Laurent	2023-04-10	XBB.1.5
L00605143001	unavailable_18046	01-Bas-Saint-Laurent	2023-04-10	XBB.1.5.36
L00605144001	EPI_ISL_17549946	01-Bas-Saint-Laurent	2023-04-10	FD.1.1
L00605145001	EPI_ISL_17549976	01-Bas-Saint-Laurent	2023-04-10	XBB.1.15
L00605191001	EPI_ISL_17549751	01-Bas-Saint-Laurent	2023-04-10	XBB.1.5
L00605193001	EPI_ISL_17549929	01-Bas-Saint-Laurent	2023-04-10	XBB.1.5
L00605197001	unavailable_18051	01-Bas-Saint-Laurent	2023-04-10	XBB.1.5
L00605199001	EPI_ISL_17549934	01-Bas-Saint-Laurent	2023-04-10	XBB.1.9.2
L00605200001	EPI_ISL_17549898	01-Bas-Saint-Laurent	2023-04-10	XBB.1.5
L00605383001	EPI_ISL_17549693	03-Capitale-Nationale	2023-04-10	XBB.1.5.39
L00605384001	EPI_ISL_17549831	03-Capitale-Nationale	2023-04-10	XBB.1.9.1
L00605399001	EPI_ISL_17549602	03-Capitale-Nationale	2023-04-10	XBB.1.5.33
L00605405001	EPI_ISL_17549823	03-Capitale-Nationale	2023-04-10	XBB.1.5.33
L00605406001	EPI_ISL_17549726	03-Capitale-Nationale	2023-04-10	XBB.1.5
L00605442001	EPI_ISL_17549908	03-Capitale-Nationale	2023-04-10	XBB.1.5
L00605445001	unavailable_18060	03-Capitale-Nationale	2023-04-10	XBB.1.5
L00605542001	EPI_ISL_17549979	03-Capitale-Nationale	2023-04-10	XBB.1.5.33
L00605556001	EPI_ISL_17549891	03-Capitale-Nationale	2023-04-10	XBB.1.5.32
L00605559001	EPI_ISL_17549864	03-Capitale-Nationale	2023-04-10	XBB.1.5.32
L00605561001	EPI_ISL_17549881	03-Capitale-Nationale	2023-04-10	XBB.1.5
L00605565001	EPI_ISL_17549963	01-Bas-Saint-Laurent	2023-04-10	XBB.1.5
L00605567001	EPI_ISL_17549917	03-Capitale-Nationale	2023-04-10	XBB.1.5
L00605575001	EPI_ISL_17549943	03-Capitale-Nationale	2023-04-10	XBB.1.5
L00605688001	EPI_ISL_17549992	06-Montreal	2023-04-10	DV.1.1
L00605690001	unavailable_18069	06-Montreal	2023-04-10	EL.1
L00605691001	EPI_ISL_17549965	06-Montreal	2023-04-10	XBB.1.9.1
L00605694001	EPI_ISL_17549961	06-Montreal	2023-04-10	XBB.1.9.1
L00605698001	EPI_ISL_17549977	06-Montreal	2023-04-10	XBB.1.16.1
L00605701001	unavailable_18073	06-Montreal	2023-04-10	EL.1
L00605704001	EPI_ISL_17549950	06-Montreal	2023-04-10	XBB.1.5.2
L00605707001	EPI_ISL_17549951	06-Montreal	2023-04-10	EF.1
L00605711001	EPI_ISL_17549882	06-Montreal	2023-04-10	XBB.1.22
L00605714001	EPI_ISL_17549866	06-Montreal	2023-04-10	XBB.1.5
L00605848001	EPI_ISL_17550010	03-Capitale-Nationale	2023-04-10	XBB.1.5
L00605856001	EPI_ISL_17549909	03-Capitale-Nationale	2023-04-10	FD.1.1
L00605863001	EPI_ISL_17549937	03-Capitale-Nationale	2023-04-10	XBB.1.5
L00605867001	unavailable_18081	03-Capitale-Nationale	2023-04-10	FD.1.1
L00605880001	EPI_ISL_17549856	03-Capitale-Nationale	2023-04-10	XBB.1.16
L00605881001	EPI_ISL_17550008	03-Capitale-Nationale	2023-04-10	XBB.1.5.35
L00605885001	EPI_ISL_17549998	03-Capitale-Nationale	2023-04-10	FD.1.1
L00605905001	EPI_ISL_17549928	03-Capitale-Nationale	2023-04-10	FE.1
L00605919001	EPI_ISL_17549944	03-Capitale-Nationale	2023-04-10	XBB.1.5
L00605926001	unavailable_18087	03-Capitale-Nationale	2023-04-10	XBB.1.5.18
L00605927001	EPI_ISL_17549874	06-Montreal	2023-04-10	DV.1.1
L00605930001	unavailable_18089	06-Montreal	2023-04-10	XBB.1.5
L00605932001	EPI_ISL_17549945	06-Montreal	2023-04-10	XBB.1.5
L00605942001	EPI_ISL_17549996	06-Montreal	2023-04-10	XBB.1.5
L00605975001	EPI_ISL_17549968	06-Montreal	2023-04-10	XBB.1.9.1
L00605977001	EPI_ISL_17549994	06-Montreal	2023-04-10	XBB.1.16
L00605978001	EPI_ISL_17549878	06-Montreal	2023-04-10	XBB.1.5
L00605979001	EPI_ISL_17549997	06-Montreal	2023-04-10	XBB.1.5
L00604120001	EPI_ISL_17506569	06-Montreal	2023-04-11	XBB.1.5
L00604131001	EPI_ISL_17506594	06-Montreal	2023-04-11	XBB.1.5.17
L00604242001	EPI_ISL_17506560	06-Montreal	2023-04-11	XBB.1.5
L00604833001	unavailable_18099	06-Montreal	2023-04-11	XBB.1.5
L00604896001	EPI_ISL_17549845	06-Montreal	2023-04-11	XBB.1.5
L00605136001	EPI_ISL_17549674	01-Bas-Saint-Laurent	2023-04-11	BQ.1.1.35
L00605137001	EPI_ISL_17549652	01-Bas-Saint-Laurent	2023-04-11	XBB.1.5
L00605141001	EPI_ISL_17549865	01-Bas-Saint-Laurent	2023-04-11	BQ.1.1.63
L00605142001	EPI_ISL_17549918	01-Bas-Saint-Laurent	2023-04-11	XBB.1.5
L00605152001	unavailable_18105	01-Bas-Saint-Laurent	2023-04-11	XBB.1.5
L00605163001	EPI_ISL_17549576	01-Bas-Saint-Laurent	2023-04-11	XBB.1.5
L00605168001	EPI_ISL_17549986	01-Bas-Saint-Laurent	2023-04-11	XBB.1.5
L00605170001	unavailable_18108	01-Bas-Saint-Laurent	2023-04-11	XBB.1.5
L00605172001	EPI_ISL_17549892	01-Bas-Saint-Laurent	2023-04-11	FD.1.1
L00605667001	EPI_ISL_17549939	06-Montreal	2023-04-11	XBB.1.5
L00605786001	EPI_ISL_17549877	06-Montreal	2023-04-11	XBB.1.5.2
L00605787001	EPI_ISL_17549999	06-Montreal	2023-04-11	XBB.1.5.37
L00605843001	unavailable_18113	03-Capitale-Nationale	2023-04-11	XBB.1.5
L00605866001	EPI_ISL_17549967	03-Capitale-Nationale	2023-04-11	XBB.1.5
L00605871001	EPI_ISL_17549884	03-Capitale-Nationale	2023-04-11	XBB.1.5
L00605872001	EPI_ISL_17549886	03-Capitale-Nationale	2023-04-11	XBB.1.9.1
L00605873001	EPI_ISL_17549933	03-Capitale-Nationale	2023-04-11	XBB.1.5
L00605877001	EPI_ISL_17549869	03-Capitale-Nationale	2023-04-11	FD.1.1
L00605879001	EPI_ISL_17549956	03-Capitale-Nationale	2023-04-11	FD.1.1
L00605883001	EPI_ISL_17549983	03-Capitale-Nationale	2023-04-11	FD.1.1
L00605889001	unavailable_18121	03-Capitale-Nationale	2023-04-11	XBB.1.5
L00605910001	EPI_ISL_17550002	06-Montreal	2023-04-11	BQ.1.1.52
L00605913001	EPI_ISL_17550003	06-Montreal	2023-04-11	XBB.1.16
L00605918001	EPI_ISL_17549959	06-Montreal	2023-04-11	XBB.1.5.11
L00605922001	unavailable_18125	06-Montreal	2023-04-11	XBB.1.5.11
L00605925001	EPI_ISL_17549859	06-Montreal	2023-04-11	XBB.1.5
L00605973001	EPI_ISL_17550005	06-Montreal	2023-04-11	FD.1.1
L00606564001	EPI_ISL_17587433	06-Montreal	2023-04-11	XBB.1.22
L00606565001	EPI_ISL_17587434	06-Montreal	2023-04-11	XBB.1.5.34
L00606569001	EPI_ISL_17587436	06-Montreal	2023-04-11	XBB.1.22
L00606751001	EPI_ISL_17587464	06-Montreal	2023-04-13	XBB.1.5
L00606759001	EPI_ISL_17587465	06-Montreal	2023-04-13	XBB.1.22
L00606762001	EPI_ISL_17587466	06-Montreal	2023-04-13	XBB.1.5
L00606776001	unavailable_18134	06-Montreal	2023-04-13	EG.1
L00606777001	unavailable_18135	06-Montreal	2023-04-13	XBB.1.5
L00607065001	EPI_ISL_17611555	01-Bas-Saint-Laurent	2023-04-13	XBB.1.5
L00606574001	unavailable_18137	06-Montreal	2023-04-14	XBB.1.9.1
L00606608001	unavailable_18138	13-Laval	2023-04-14	XBB.1.5
L00606609001	EPI_ISL_17587439	13-Laval	2023-04-14	XBB.1.5
L00606618001	unavailable_18140	13-Laval	2023-04-14	XBB.1.5.11
L00606707001	EPI_ISL_17587453	06-Montreal	2023-04-14	XBB.1.5
L00606710001	unavailable_18142	06-Montreal	2023-04-14	XBB.1.5
L00606715001	EPI_ISL_17587454	06-Montreal	2023-04-14	XBB.1.5.26
L00606721001	EPI_ISL_17587456	13-Laval	2023-04-14	CH.1.1.1
L00606724001	unavailable_18145	13-Laval	2023-04-14	BQ.1.1
L00606727001	EPI_ISL_17587457	06-Montreal	2023-04-14	XBB.1.16
L00606733001	EPI_ISL_17587459	06-Montreal	2023-04-14	XBB.1.5
L00606743001	EPI_ISL_17587462	06-Montreal	2023-04-14	XBB.1.5
L00607045001	EPI_ISL_17611545	06-Montreal	2023-04-14	XBB.1.5
L00607067001	EPI_ISL_17611556	01-Bas-Saint-Laurent	2023-04-14	XBB.1.5
L00607069001	EPI_ISL_17611557	01-Bas-Saint-Laurent	2023-04-14	XBB.1.5
L00607099001	EPI_ISL_17611561	07-Outaouais	2023-04-14	XBB.1.22
L00607122001	unavailable_18153	01-Bas-Saint-Laurent	2023-04-14	XBB.1.5
L00607127001	EPI_ISL_17611572	01-Bas-Saint-Laurent	2023-04-14	XBB.1.5
L00607128001	EPI_ISL_17611573	01-Bas-Saint-Laurent	2023-04-14	XBB.1.5
L00607129001	unavailable_18156	01-Bas-Saint-Laurent	2023-04-14	XBB.1.5
L00607132001	EPI_ISL_17611574	01-Bas-Saint-Laurent	2023-04-14	XBB.1.22
L00607363001	EPI_ISL_17870610	13-Laval	2023-04-14	XBB.1.5
L00606340001	EPI_ISL_17587417	13-Laval	2023-04-15	FD.1.1
L00606567001	EPI_ISL_17587435	06-Montreal	2023-04-15	XBB.1.9.1
L00606588001	EPI_ISL_17587437	06-Montreal	2023-04-15	XBB.1.5.21
L00606601001	unavailable_18162	06-Montreal	2023-04-15	XBB.1.5
L00606610001	EPI_ISL_17587440	13-Laval	2023-04-15	XBB.1.5
L00606612001	EPI_ISL_17587441	13-Laval	2023-04-15	XBB.1.5
L00606620001	EPI_ISL_17587443	13-Laval	2023-04-15	XBB.1
L00606701001	EPI_ISL_17587452	06-Montreal	2023-04-15	XBB.1.5
L00606719001	EPI_ISL_17587455	06-Montreal	2023-04-15	XBB.1.5
L00606730001	EPI_ISL_17587458	06-Montreal	2023-04-15	XBB.1.22
L00606737001	EPI_ISL_17587460	06-Montreal	2023-04-15	FD.1.1
L00606740001	EPI_ISL_17587461	06-Montreal	2023-04-15	XBB.1.9.1
L00606746001	EPI_ISL_17587463	06-Montreal	2023-04-15	XBB.1.17.1
L00606812001	EPI_ISL_17587468	06-Montreal	2023-04-15	XBB.1.5
L00606818001	EPI_ISL_17587469	06-Montreal	2023-04-15	XBB.1.5
L00606821001	EPI_ISL_17587470	06-Montreal	2023-04-15	XBB.1.5
L00606830001	EPI_ISL_17587471	06-Montreal	2023-04-15	XBB.1.5
L00606837001	EPI_ISL_17587472	06-Montreal	2023-04-15	XBB.1.5
L00606840001	EPI_ISL_17587473	06-Montreal	2023-04-15	XBB.1.9.1
L00607094001	EPI_ISL_17611559	07-Outaouais	2023-04-15	EG.1
L00607096001	EPI_ISL_17611560	07-Outaouais	2023-04-15	BQ.1.1
L00607100001	EPI_ISL_17611562	07-Outaouais	2023-04-15	XBB.1.5
L00607101001	unavailable_18181	07-Outaouais	2023-04-15	XBB.1.5
L00607103001	EPI_ISL_17611563	07-Outaouais	2023-04-15	XBB.1.5
L00607105001	EPI_ISL_17611564	07-Outaouais	2023-04-15	XBB.1.5
L00607126001	EPI_ISL_17611571	01-Bas-Saint-Laurent	2023-04-15	FD.1.1
L00606521001	EPI_ISL_17587125	06-Montreal	2023-04-16	XBB.1.9.1
L00606538001	EPI_ISL_17587254	07-Outaouais	2023-04-16	XBB.1.22
L00606568001	EPI_ISL_17587126	06-Montreal	2023-04-16	XBB.1.9.1
L00606579001	EPI_ISL_17587130	06-Montreal	2023-04-16	XBB.1.5
L00606590001	unavailable_18189	06-Montreal	2023-04-16	XBB.1.9.1
L00606596001	EPI_ISL_17587118	13-Laval	2023-04-16	XBB.1.5
L00606597001	EPI_ISL_17587119	13-Laval	2023-04-16	FD.1.1
L00606599001	EPI_ISL_17587120	13-Laval	2023-04-16	XBB.1.5
L00606606001	EPI_ISL_17587121	13-Laval	2023-04-16	XBB.2.3
L00606681001	EPI_ISL_17587230	13-Laval	2023-04-16	EE.3
L00606682001	EPI_ISL_17587145	06-Montreal	2023-04-16	FE.1
L00606684001	EPI_ISL_17587146	06-Montreal	2023-04-16	FD.1.1
L00606686001	EPI_ISL_17587147	06-Montreal	2023-04-16	XBB.1.5
L00606815001	EPI_ISL_17587153	06-Montreal	2023-04-16	XBB.1.5
L00606835001	EPI_ISL_17587155	06-Montreal	2023-04-16	XBB.1.5.2
L00606843001	EPI_ISL_17587156	06-Montreal	2023-04-16	FD.1.1
L00606847001	EPI_ISL_17587157	06-Montreal	2023-04-16	XBB.1.5
L00607083001	EPI_ISL_17587388	07-Outaouais	2023-04-16	FD.1.1
L00607090001	EPI_ISL_17587374	07-Outaouais	2023-04-16	XBB.1.5
L00607091001	EPI_ISL_17587404	07-Outaouais	2023-04-16	XBB.1.22
L00607093001	EPI_ISL_17587255	07-Outaouais	2023-04-16	BQ.1.1
L00607130001	EPI_ISL_17587399	01-Bas-Saint-Laurent	2023-04-16	CH.1.1
L00607135001	EPI_ISL_17587346	06-Montreal	2023-04-16	XBB.1.9.1
L00607136001	EPI_ISL_17587349	06-Montreal	2023-04-16	XBB.1.9.1
L00607143001	EPI_ISL_17587178	06-Montreal	2023-04-16	XBB.1.5
L00607145001	EPI_ISL_17587213	06-Montreal	2023-04-16	DV.1.1
L00607147001	EPI_ISL_17587196	06-Montreal	2023-04-16	FD.1.1
L00607214001	EPI_ISL_17587303	09-Cote-Nord	2023-04-16	XBB.1.5.32
L00607564001	EPI_ISL_17641164	06-Montreal	2023-04-16	XBB.1.5.15
L00607571001	EPI_ISL_17641167	06-Montreal	2023-04-16	XBB.1.22
L00607572001	EPI_ISL_17641219	06-Montreal	2023-04-16	XBB.1.5
L00607584001	EPI_ISL_17641408	06-Montreal	2023-04-16	XBB.1.5
L00607587001	EPI_ISL_17641328	06-Montreal	2023-04-16	XBB.1.5.15
L00607588001	EPI_ISL_17641186	06-Montreal	2023-04-16	FD.1.1
L00607592001	EPI_ISL_17641256	06-Montreal	2023-04-16	FD.1.1
L00607593001	unavailable_18220	06-Montreal	2023-04-16	XBB.1.5
L00607608001	EPI_ISL_17641345	06-Montreal	2023-04-16	XBB.1.5
L00607609001	EPI_ISL_17641276	06-Montreal	2023-04-16	DV.1.1
L00607611001	EPI_ISL_17641261	06-Montreal	2023-04-16	XBB.1.5.11
L00607617001	EPI_ISL_17641229	06-Montreal	2023-04-16	XBB.1.5
L00607618001	EPI_ISL_17641174	06-Montreal	2023-04-16	XBB.1.9.1
L00607674001	EPI_ISL_17587262	06-Montreal	2023-04-16	XBB.1.9.1
L00607739001	EPI_ISL_17611606	01-Bas-Saint-Laurent	2023-04-16	XBB.1.5
L00607741001	EPI_ISL_17611607	01-Bas-Saint-Laurent	2023-04-16	BQ.1.1
L00607766001	EPI_ISL_17587268	03-Capitale-Nationale	2023-04-16	XBB.1.5
L00607768001	EPI_ISL_17587382	03-Capitale-Nationale	2023-04-16	FD.1.1
L00607769001	EPI_ISL_17587360	03-Capitale-Nationale	2023-04-16	XBB.1.5
L00607771001	EPI_ISL_17587412	03-Capitale-Nationale	2023-04-16	XBB.1.22
L00607772001	EPI_ISL_17587199	03-Capitale-Nationale	2023-04-16	XBB.1.5
L00607774001	EPI_ISL_17587186	03-Capitale-Nationale	2023-04-16	XBB.1.5
L00607775001	EPI_ISL_17587208	03-Capitale-Nationale	2023-04-16	FE.1
L00607776001	EPI_ISL_17587338	03-Capitale-Nationale	2023-04-16	XBB.1.5.35
L00607777001	EPI_ISL_17587310	03-Capitale-Nationale	2023-04-16	XBB.1.5
L00607807001	EPI_ISL_17587172	09-Cote-Nord	2023-04-16	XBB.1.5
L00608080001	EPI_ISL_17587403	03-Capitale-Nationale	2023-04-16	XBB.1.5
L00608273001	EPI_ISL_17587189	06-Montreal	2023-04-16	XBB.1.5
L00608305001	EPI_ISL_17587286	06-Montreal	2023-04-16	XBB.1.22
L00608319001	EPI_ISL_17587350	06-Montreal	2023-04-16	XBB.1.5
L00608321001	EPI_ISL_17587407	06-Montreal	2023-04-16	XBB.1.5.2
L00608324001	EPI_ISL_17587277	06-Montreal	2023-04-16	XBB.1.22
L00608344001	EPI_ISL_17587174	06-Montreal	2023-04-16	XBB.1.9.1
L00608349001	EPI_ISL_17587366	06-Montreal	2023-04-16	XBB.1.22
L00608350001	EPI_ISL_17587312	06-Montreal	2023-04-16	XBB.1.5
L00608351001	EPI_ISL_17587341	06-Montreal	2023-04-16	XBB.1.5
L00608502001	EPI_ISL_17587301	03-Capitale-Nationale	2023-04-16	XBB.1.5
L00608507001	EPI_ISL_17587329	03-Capitale-Nationale	2023-04-16	XBB.1.5
L00608513001	EPI_ISL_17587252	03-Capitale-Nationale	2023-04-16	XBB.1.9.1
L00608516001	EPI_ISL_17587212	03-Capitale-Nationale	2023-04-16	XBB.1.5.12
L00608527001	EPI_ISL_17587336	03-Capitale-Nationale	2023-04-16	FD.1.1
L00608528001	EPI_ISL_17587293	03-Capitale-Nationale	2023-04-16	FD.1.1
L00608530001	EPI_ISL_17587371	03-Capitale-Nationale	2023-04-16	XBB.1.16
L00608538001	EPI_ISL_17587226	03-Capitale-Nationale	2023-04-16	FD.1.1
L00609085001	EPI_ISL_17611672	06-Montreal	2023-04-16	XBB.1.5
L00609086001	EPI_ISL_17611673	06-Montreal	2023-04-16	FE.1
L00606529001	EPI_ISL_17587229	13-Laval	2023-04-17	FD.1.1
L00606576001	EPI_ISL_17587129	06-Montreal	2023-04-17	XBB.1.9.1
L00606578001	EPI_ISL_17587134	06-Montreal	2023-04-17	XBB.1.5
L00606581001	EPI_ISL_17587131	06-Montreal	2023-04-17	XBB.1.9.1
L00606582001	EPI_ISL_17587132	06-Montreal	2023-04-17	XBB.1.9.1
L00606584001	EPI_ISL_17587133	06-Montreal	2023-04-17	XBB.1.5.2
L00606586001	EPI_ISL_17587135	06-Montreal	2023-04-17	XBB.1.5
L00606658001	EPI_ISL_17587136	06-Montreal	2023-04-17	XBB.1.5
L00606660001	EPI_ISL_17587137	06-Montreal	2023-04-17	XBB.1.5
L00606662001	EPI_ISL_17587140	06-Montreal	2023-04-17	XBB.1.5
L00606664001	EPI_ISL_17587141	06-Montreal	2023-04-17	XBB.1.5.15
L00606666001	EPI_ISL_17587138	06-Montreal	2023-04-17	XBB.1.5.2
L00606672001	EPI_ISL_17587139	06-Montreal	2023-04-17	XBB.1.17.1
L00606674001	EPI_ISL_17587142	06-Montreal	2023-04-17	XBB.1.5.2
L00606676001	EPI_ISL_17587143	06-Montreal	2023-04-17	XBB.1.5
L00606677001	EPI_ISL_17587144	06-Montreal	2023-04-17	FD.1.1
L00606794001	EPI_ISL_17587151	06-Montreal	2023-04-17	XBB.1.5
L00607063001	EPI_ISL_17587251	01-Bas-Saint-Laurent	2023-04-17	XBB.1.5
L00607071001	EPI_ISL_17587384	01-Bas-Saint-Laurent	2023-04-17	XBB.1.5
L00607073001	EPI_ISL_17587406	07-Outaouais	2023-04-17	XBB.1.5.2
L00607075001	EPI_ISL_17587359	07-Outaouais	2023-04-17	XBB.1.22
L00607077001	EPI_ISL_17587378	07-Outaouais	2023-04-17	BQ.1.1
L00607079001	EPI_ISL_17587340	07-Outaouais	2023-04-17	BE.9
L00607081001	EPI_ISL_17587292	07-Outaouais	2023-04-17	XBB.1.5
L00607085001	EPI_ISL_17587327	07-Outaouais	2023-04-17	XBB.1.9.1
L00607089001	EPI_ISL_17587266	07-Outaouais	2023-04-17	XBB.1.5
L00607142001	EPI_ISL_17587192	06-Montreal	2023-04-17	FD.1.1
L00607215001	EPI_ISL_17587351	09-Cote-Nord	2023-04-17	FD.1.1
L00607216001	EPI_ISL_17587235	09-Cote-Nord	2023-04-17	XBB.1.5.35
L00607217001	EPI_ISL_17587380	09-Cote-Nord	2023-04-17	XBB.1.5.32
L00607463001	EPI_ISL_17587402	03-Capitale-Nationale	2023-04-17	XBB.1.5.35
L00607482001	EPI_ISL_17587304	13-Laval	2023-04-17	XBB.1.5
L00607487001	EPI_ISL_17641303	13-Laval	2023-04-17	XBB.1.5.26
L00607489001	EPI_ISL_17641264	13-Laval	2023-04-17	EG.1
L00607490001	EPI_ISL_17641216	13-Laval	2023-04-17	FD.1.1
L00607492001	EPI_ISL_17641432	13-Laval	2023-04-17	XBB.1.5
L00607494001	EPI_ISL_17587390	13-Laval	2023-04-17	FD.1.1
L00607495001	EPI_ISL_17587362	13-Laval	2023-04-17	XBB.1.5.2
L00607497001	unavailable_18297	06-Montreal	2023-04-17	XBB.1.9.1
L00607499001	EPI_ISL_17587307	06-Montreal	2023-04-17	XBB.1.5
L00607500001	EPI_ISL_17587193	13-Laval	2023-04-17	XBB.1.5
L00607543001	EPI_ISL_17587219	06-Montreal	2023-04-17	XBB.1.5.35
L00607556001	EPI_ISL_17641280	06-Montreal	2023-04-17	XBB.1.5
L00607557001	EPI_ISL_17641258	06-Montreal	2023-04-17	DV.1.1
L00607559001	EPI_ISL_17641309	06-Montreal	2023-04-17	FD.1.1
L00607561001	EPI_ISL_17641283	06-Montreal	2023-04-17	XBB.1.5
L00607562001	EPI_ISL_17641281	06-Montreal	2023-04-17	XBB.1.22
L00607563001	EPI_ISL_17641308	06-Montreal	2023-04-17	XBB.1.5.15
L00607567001	EPI_ISL_17641277	06-Montreal	2023-04-17	XBB.1.5.13
L00607569001	EPI_ISL_17641407	06-Montreal	2023-04-17	XBB.1.5
L00607573001	EPI_ISL_17641234	06-Montreal	2023-04-17	XBB.1.5
L00607575001	EPI_ISL_17641173	06-Montreal	2023-04-17	DV.1.1
L00607576001	EPI_ISL_17641373	06-Montreal	2023-04-17	XBB.1.5.19
L00607578001	EPI_ISL_17641193	06-Montreal	2023-04-17	FD.1.1
L00607580001	unavailable_18313	06-Montreal	2023-04-17	XBB.1.5
L00607594001	EPI_ISL_17641391	06-Montreal	2023-04-17	XBB.1.5
L00607595001	EPI_ISL_17641224	06-Montreal	2023-04-17	XBB.1.5.26
L00607597001	EPI_ISL_17641252	06-Montreal	2023-04-17	XBB.1.5.15
L00607601001	EPI_ISL_17641338	06-Montreal	2023-04-17	XBB.1.5.15
L00607602001	EPI_ISL_17641339	06-Montreal	2023-04-17	XBB.1.5.15
L00607718001	EPI_ISL_17587222	01-Bas-Saint-Laurent	2023-04-17	XBB.1.5
L00607719001	EPI_ISL_17587220	01-Bas-Saint-Laurent	2023-04-17	XBB.1.5
L00607728001	EPI_ISL_17587180	01-Bas-Saint-Laurent	2023-04-17	XBB.1.5
L00607731001	EPI_ISL_17587284	01-Bas-Saint-Laurent	2023-04-17	XBB.1.5.32
L00607733001	EPI_ISL_17611602	01-Bas-Saint-Laurent	2023-04-17	XBB.1.5.13
L00607734001	EPI_ISL_17611603	01-Bas-Saint-Laurent	2023-04-17	XBB.1.5.32
L00607736001	EPI_ISL_17611604	01-Bas-Saint-Laurent	2023-04-17	FD.1.1
L00607737001	EPI_ISL_17611605	01-Bas-Saint-Laurent	2023-04-17	XBB.1.5.13
L00607808001	EPI_ISL_17587370	03-Capitale-Nationale	2023-04-17	XBB.1.5
L00607810001	EPI_ISL_17587287	03-Capitale-Nationale	2023-04-17	XBB.1.5
L00607827001	EPI_ISL_17587361	03-Capitale-Nationale	2023-04-17	XBB.1.5.13
L00607829001	EPI_ISL_17587319	03-Capitale-Nationale	2023-04-17	XBB.1.5
L00607830001	EPI_ISL_17587263	03-Capitale-Nationale	2023-04-17	XBB.1.5
L00607832001	EPI_ISL_17587171	03-Capitale-Nationale	2023-04-17	XBB.1.5
L00607857001	EPI_ISL_17587273	03-Capitale-Nationale	2023-04-17	FD.1.1
L00607861001	EPI_ISL_17587300	03-Capitale-Nationale	2023-04-17	XBB.1.5.39
L00607955001	EPI_ISL_17587411	03-Capitale-Nationale	2023-04-17	XBB.1.5
L00607959001	EPI_ISL_17587215	03-Capitale-Nationale	2023-04-17	XBB.1.5.32
L00607963001	EPI_ISL_17587201	03-Capitale-Nationale	2023-04-17	XBB.1.22
L00607968001	EPI_ISL_17587283	03-Capitale-Nationale	2023-04-17	FD.1.1
L00607972001	EPI_ISL_17587309	03-Capitale-Nationale	2023-04-17	XBB.1.5
L00607975001	EPI_ISL_17587185	03-Capitale-Nationale	2023-04-17	XBB.1.9.1
L00607979001	unavailable_18341	03-Capitale-Nationale	2023-04-17	XBB.1.9.1
L00607982001	EPI_ISL_17587333	03-Capitale-Nationale	2023-04-17	XBB.1.5
L00607988001	EPI_ISL_17587305	03-Capitale-Nationale	2023-04-17	XBB.1.16
L00607993001	EPI_ISL_17587271	03-Capitale-Nationale	2023-04-17	XBB.1.22
L00607997001	EPI_ISL_17587247	03-Capitale-Nationale	2023-04-17	XBB.1.5
L00608002001	EPI_ISL_17587233	03-Capitale-Nationale	2023-04-17	XBB.1.5
L00608046001	EPI_ISL_17587324	03-Capitale-Nationale	2023-04-17	XBB.1.5
L00608284001	EPI_ISL_17587326	13-Laval	2023-04-17	XBB.1.5.35
L00608307001	EPI_ISL_17587275	06-Montreal	2023-04-17	FD.1.1
L00608308001	EPI_ISL_17587241	06-Montreal	2023-04-17	XBB.1.5
L00608311001	EPI_ISL_17587369	06-Montreal	2023-04-17	XBB.1.5
L00608313001	EPI_ISL_17587224	06-Montreal	2023-04-17	XBB.1.5
L00608500001	EPI_ISL_17587280	03-Capitale-Nationale	2023-04-17	XBB.1.5
L00608504001	EPI_ISL_17587330	03-Capitale-Nationale	2023-04-17	XBB.1.5
L00608508001	EPI_ISL_17587383	03-Capitale-Nationale	2023-04-17	XBB.1.5.13
L00608517001	EPI_ISL_17587250	03-Capitale-Nationale	2023-04-17	XBB.1.5
L00608519001	EPI_ISL_17587296	03-Capitale-Nationale	2023-04-17	XBB.1.5
L00608520001	EPI_ISL_17587397	03-Capitale-Nationale	2023-04-17	EG.1
L00608521001	EPI_ISL_17587228	03-Capitale-Nationale	2023-04-17	XBB.1.5.13
L00608524001	EPI_ISL_17587257	03-Capitale-Nationale	2023-04-17	EG.1
L00608531001	EPI_ISL_17587225	03-Capitale-Nationale	2023-04-17	XBB.1.5
L00609784001	EPI_ISL_17611730	06-Montreal	2023-04-17	XBB.1.5
L00607536001	EPI_ISL_17587264	13-Laval	2023-04-18	XBB.1.5.35
L00607540001	EPI_ISL_17587194	13-Laval	2023-04-18	XBB.1.5.5
L00607722001	EPI_ISL_17587269	01-Bas-Saint-Laurent	2023-04-18	FD.1.1
L00607723001	EPI_ISL_17587240	01-Bas-Saint-Laurent	2023-04-18	XBB.1.5
L00607724001	EPI_ISL_17587395	01-Bas-Saint-Laurent	2023-04-18	XBB.1.5
L00607725001	EPI_ISL_17587245	01-Bas-Saint-Laurent	2023-04-18	FD.1.1
L00607726001	EPI_ISL_17587243	01-Bas-Saint-Laurent	2023-04-18	FD.1.1
L00607729001	EPI_ISL_17587242	01-Bas-Saint-Laurent	2023-04-18	XBB.1.5
L00607817001	EPI_ISL_17587368	03-Capitale-Nationale	2023-04-18	XBB.1.5.26
L00607818001	EPI_ISL_17587232	03-Capitale-Nationale	2023-04-18	XBB.1.5.20
L00607819001	EPI_ISL_17587272	03-Capitale-Nationale	2023-04-18	XBB.1.5
L00607820001	EPI_ISL_17587332	03-Capitale-Nationale	2023-04-18	XBB.1.5
L00607821001	EPI_ISL_17587279	03-Capitale-Nationale	2023-04-18	XBB.1.5.35
L00607822001	EPI_ISL_17587413	03-Capitale-Nationale	2023-04-18	XBB.1.5
L00607823001	EPI_ISL_17587372	03-Capitale-Nationale	2023-04-18	FD.1.1
L00607824001	unavailable_18378	03-Capitale-Nationale	2023-04-18	XBB.1.5
L00607825001	EPI_ISL_17587308	03-Capitale-Nationale	2023-04-18	XBB.1.22
L00607826001	EPI_ISL_17587393	03-Capitale-Nationale	2023-04-18	XBB.1.5.13
L00608005001	unavailable_18381	03-Capitale-Nationale	2023-04-18	XBB.1.22
L00608302001	EPI_ISL_17587365	06-Montreal	2023-04-18	FD.1.1
L00608309001	unavailable_18383	06-Montreal	2023-04-18	XBB.1.5
L00609788001	unavailable_18384	06-Montreal	2023-04-18	XBB.1.5
L00609104001	EPI_ISL_17611658	13-Laval	2023-04-20	XBB.1.5.2
L00609105001	EPI_ISL_17611659	13-Laval	2023-04-20	XBB.1.5.31
L00609108001	EPI_ISL_17611660	13-Laval	2023-04-20	XBB.1.5.31
L00609114001	EPI_ISL_17611661	13-Laval	2023-04-20	XBB.1.5.31
L00609116001	EPI_ISL_17611662	13-Laval	2023-04-20	XBB.1.5.31
L00609119001	EPI_ISL_17611663	06-Montreal	2023-04-20	EG.1
L00609177001	EPI_ISL_17611674	06-Montreal	2023-04-20	XBB.1.5.2
L00609178001	EPI_ISL_17611675	06-Montreal	2023-04-20	XBB.1.5
L00609180001	EPI_ISL_17611676	06-Montreal	2023-04-20	XBB.1.5
L00609084001	EPI_ISL_17611671	06-Montreal	2023-04-21	XBB.1.5.2
L00609126001	EPI_ISL_17611664	13-Laval	2023-04-21	XBB.1.5.2
L00609128001	EPI_ISL_17611665	13-Laval	2023-04-21	DV.1.1
L00609132001	EPI_ISL_17611666	13-Laval	2023-04-21	XBB.1.5
L00609134001	EPI_ISL_17611667	13-Laval	2023-04-21	XBB.1.5.19
L00609135001	EPI_ISL_17611668	13-Laval	2023-04-21	XBB.1.5.19
L00609391001	EPI_ISL_17611701	06-Montreal	2023-04-21	XBB.1.5.37
L00609394001	EPI_ISL_17611702	13-Laval	2023-04-21	XBB.1.5
L00609549001	EPI_ISL_17611703	06-Montreal	2023-04-21	XBB.1.9.1
L00609552001	EPI_ISL_17611704	06-Montreal	2023-04-21	XBB.1.9.1
L00609554001	unavailable_18404	06-Montreal	2023-04-21	XBB.1.5.39
L00609556001	EPI_ISL_17611705	06-Montreal	2023-04-21	XBB.1.5
L00609559001	EPI_ISL_17611706	06-Montreal	2023-04-21	XBB.1.5
L00609574001	EPI_ISL_17611708	07-Outaouais	2023-04-21	XBB.1.5.2
L00609598001	EPI_ISL_17611712	07-Outaouais	2023-04-21	XBB.1.5
L00609599001	unavailable_18409	07-Outaouais	2023-04-21	XBB.1.5
L00609600001	EPI_ISL_17611713	07-Outaouais	2023-04-21	XBB.1.5
L00609602001	unavailable_18411	07-Outaouais	2023-04-21	XBB.1.5
L00609603001	EPI_ISL_17611714	07-Outaouais	2023-04-21	XBB.1.22
L00609607001	EPI_ISL_17611715	07-Outaouais	2023-04-21	XBB.1.22
L00609609001	EPI_ISL_17611716	07-Outaouais	2023-04-21	BQ.1.1
L00609789001	EPI_ISL_17611731	06-Montreal	2023-04-21	XBB.1.5.2
L00609795001	unavailable_18416	06-Montreal	2023-04-21	BQ.1.25
L00609800001	EPI_ISL_17611735	06-Montreal	2023-04-21	XBB.1.5.15
L00609809001	EPI_ISL_17611738	07-Outaouais	2023-04-21	XBB.1.5
L00609818001	unavailable_18419	06-Montreal	2023-04-21	BQ.1.25
L00609822001	EPI_ISL_17611739	06-Montreal	2023-04-21	XBB.1.5.19
L00609843001	EPI_ISL_17611743	06-Montreal	2023-04-21	XBB.1.5
L00609846001	EPI_ISL_17611744	06-Montreal	2023-04-21	DV.1.1
L00609849001	EPI_ISL_17611745	06-Montreal	2023-04-21	DV.1.1
L00609064001	unavailable_18424	13-Laval	2023-04-22	XBB.1.16
L00609066001	EPI_ISL_17611649	13-Laval	2023-04-22	FD.1.1
L00609068001	EPI_ISL_17611650	13-Laval	2023-04-22	XBB.1.5
L00609070001	EPI_ISL_17611651	13-Laval	2023-04-22	XBB.1.5
L00609076001	EPI_ISL_17611653	13-Laval	2023-04-22	XBB.1.5
L00609077001	EPI_ISL_17611654	13-Laval	2023-04-22	XBB.1.5
L00609090001	EPI_ISL_17611655	06-Montreal	2023-04-22	DV.1.1
L00609093001	EPI_ISL_17611656	06-Montreal	2023-04-22	XBB.1.5
L00609185001	EPI_ISL_17611679	06-Montreal	2023-04-22	XBB.1.16
L00609186001	EPI_ISL_17611680	06-Montreal	2023-04-22	XBB.1.16
L00609560001	EPI_ISL_17611707	06-Montreal	2023-04-22	XBB.1.5
L00609594001	EPI_ISL_17611709	07-Outaouais	2023-04-22	FD.1.1
L00609595001	EPI_ISL_17611710	07-Outaouais	2023-04-22	XBB.1.22
L00609596001	EPI_ISL_17611711	07-Outaouais	2023-04-22	XBB.1.5
L00609614001	EPI_ISL_17611717	09-Cote-Nord	2023-04-22	XBB.1.5.32
L00609779001	EPI_ISL_17611729	13-Laval	2023-04-22	XBB.1.5
L00609804001	EPI_ISL_17611736	06-Montreal	2023-04-22	XBB.1.5.39
L00609828001	EPI_ISL_17611740	06-Montreal	2023-04-22	XBB.1.5
L00609836001	EPI_ISL_17611742	06-Montreal	2023-04-22	XBB.1.5
L00609855001	EPI_ISL_17611746	06-Montreal	2023-04-22	XBB.1.5.32
L00609067001	EPI_ISL_17611766	13-Laval	2023-04-23	XBB.1.5
L00609079001	EPI_ISL_17611767	13-Laval	2023-04-23	XBB.1.5.2
L00609081001	unavailable_18446	06-Montreal	2023-04-23	XBB.1.5
L00609187001	EPI_ISL_17611772	06-Montreal	2023-04-23	XBB.1.5.1
L00609309001	EPI_ISL_17611779	06-Montreal	2023-04-23	XBB.1.22
L00609312001	EPI_ISL_17611780	06-Montreal	2023-04-23	FD.1.1
L00609314001	EPI_ISL_17611781	06-Montreal	2023-04-23	XBB.1.5
L00609562001	EPI_ISL_17641433	06-Montreal	2023-04-23	XBB.2.3
L00609582001	EPI_ISL_17611821	07-Outaouais	2023-04-23	XBB.1.5
L00609584001	EPI_ISL_17611822	07-Outaouais	2023-04-23	BQ.1.25.1
L00609585001	EPI_ISL_17641294	07-Outaouais	2023-04-23	XBB.1.5
L00609592001	EPI_ISL_17641190	07-Outaouais	2023-04-23	XBB.1.5
L00609608001	EPI_ISL_17641411	01-Bas-Saint-Laurent	2023-04-23	XBB.1.9.1
L00609616001	EPI_ISL_17641292	09-Cote-Nord	2023-04-23	XBB.1.5.37
L00609620001	EPI_ISL_17641343	09-Cote-Nord	2023-04-23	XBB.1.5.13
L00609815001	EPI_ISL_17641217	06-Montreal	2023-04-23	XBB.1.5.21
L00609904001	EPI_ISL_17641166	06-Montreal	2023-04-23	XBB.1.5
L00609916001	EPI_ISL_17641412	13-Laval	2023-04-23	XBB.1.5.31
L00609947001	EPI_ISL_17641194	06-Montreal	2023-04-23	XBB.1.5
L00610022001	unavailable_18463	01-Bas-Saint-Laurent	2023-04-23	XBB.1.5
L00610029001	unavailable_18464	01-Bas-Saint-Laurent	2023-04-23	FD.1
L00610033001	EPI_ISL_17641693	01-Bas-Saint-Laurent	2023-04-23	DV.1.1
L00610038001	unavailable_18466	01-Bas-Saint-Laurent	2023-04-23	XBB.1.5.2
L00610040001	unavailable_18467	01-Bas-Saint-Laurent	2023-04-23	XBB.1.5
L00610044001	EPI_ISL_17641304	01-Bas-Saint-Laurent	2023-04-23	XBB.1.9.1
L00610062001	EPI_ISL_17641694	01-Bas-Saint-Laurent	2023-04-23	XBB.1.5
L00610066001	EPI_ISL_17641695	01-Bas-Saint-Laurent	2023-04-23	XBB.1.5
L00610071001	EPI_ISL_17641696	01-Bas-Saint-Laurent	2023-04-23	FD.1.1
L00610074001	EPI_ISL_17641697	01-Bas-Saint-Laurent	2023-04-23	XBB.1.5
L00610078001	EPI_ISL_17641698	01-Bas-Saint-Laurent	2023-04-23	XBB.1.5
L00610085001	unavailable_18474	01-Bas-Saint-Laurent	2023-04-23	XBB.1.5
L00610356001	EPI_ISL_17641409	03-Capitale-Nationale	2023-04-23	FD.1.1
L00610556001	EPI_ISL_17641344	03-Capitale-Nationale	2023-04-23	XBB.1.5
L00610559001	EPI_ISL_17641243	03-Capitale-Nationale	2023-04-23	XBB.1.5
L00610564001	EPI_ISL_17641198	03-Capitale-Nationale	2023-04-23	DV.1.1
L00610565001	EPI_ISL_17641157	03-Capitale-Nationale	2023-04-23	XBB.1.22
L00610571001	EPI_ISL_17641405	03-Capitale-Nationale	2023-04-23	XBB.1.5.15
L00610573001	EPI_ISL_17641351	03-Capitale-Nationale	2023-04-23	XBB.1.5.37
L00610802001	EPI_ISL_17641387	06-Montreal	2023-04-23	XBF
L00610824001	EPI_ISL_17641730	06-Montreal	2023-04-23	XBB.1.5
L00610825001	EPI_ISL_17641731	06-Montreal	2023-04-23	XBB.1.22
L00610826001	EPI_ISL_17641732	06-Montreal	2023-04-23	XBB.1.5.34
L00610828001	EPI_ISL_17641734	06-Montreal	2023-04-23	XBB.1.16
L00610829001	EPI_ISL_17641735	06-Montreal	2023-04-23	XBB.1.16
L00610831001	EPI_ISL_17641736	06-Montreal	2023-04-23	XBB.1.5
L00610833001	EPI_ISL_17641737	06-Montreal	2023-04-23	XBB.1.5
L00610835001	EPI_ISL_17641738	06-Montreal	2023-04-23	XBB.1.5
L00610838001	EPI_ISL_17641739	06-Montreal	2023-04-23	XBB.1.5
L00610851001	EPI_ISL_17641741	06-Montreal	2023-04-23	XBB.1.5
L00610853001	EPI_ISL_17641742	06-Montreal	2023-04-23	XBB.1.5
L00610947001	EPI_ISL_17641746	03-Capitale-Nationale	2023-04-23	XBB.1.16
L00609082001	EPI_ISL_17611768	13-Laval	2023-04-24	XBB.1.5.31
L00609098001	EPI_ISL_17611769	06-Montreal	2023-04-24	XBB.1.9.1
L00609100001	EPI_ISL_17611770	06-Montreal	2023-04-24	XBB.1.9.1
L00609147001	EPI_ISL_17611771	06-Montreal	2023-04-24	XBB.1.5.19
L00609189001	EPI_ISL_17611773	06-Montreal	2023-04-24	XBB.1.9.1
L00609191001	EPI_ISL_17641675	13-Laval	2023-04-24	XBB.1.5.39
L00609302001	EPI_ISL_17611777	06-Montreal	2023-04-24	XBB.1.22
L00609305001	EPI_ISL_17611778	06-Montreal	2023-04-24	XBB.1.5.24
L00609315001	EPI_ISL_17611782	06-Montreal	2023-04-24	XBB.1.5
L00609357001	EPI_ISL_17641677	06-Montreal	2023-04-24	FD.1.1
L00609390001	EPI_ISL_17611812	06-Montreal	2023-04-24	XBB.1.5
L00609392001	EPI_ISL_17611813	06-Montreal	2023-04-24	XBB.1.5
L00609395001	EPI_ISL_17611814	06-Montreal	2023-04-24	XBB.1.5
L00609396001	EPI_ISL_17641679	13-Laval	2023-04-24	XBB.1.5
L00609397001	EPI_ISL_17611815	06-Montreal	2023-04-24	XBB.1.5
L00609565001	unavailable_18510	07-Outaouais	2023-04-24	XBB.1.5
L00609566001	unavailable_18511	07-Outaouais	2023-04-24	XBB.1.5.11
L00609568001	EPI_ISL_17611816	07-Outaouais	2023-04-24	XBB.1.22
L00609569001	unavailable_18513	07-Outaouais	2023-04-24	XBB.1.5
L00609573001	EPI_ISL_17611817	07-Outaouais	2023-04-24	XBB.1.5.32
L00609575001	EPI_ISL_17611818	07-Outaouais	2023-04-24	XBB.1.5
L00609577001	EPI_ISL_17611819	07-Outaouais	2023-04-24	XBB.1.5
L00609580001	EPI_ISL_17611820	07-Outaouais	2023-04-24	XBB.1.5
L00609588001	EPI_ISL_17641238	07-Outaouais	2023-04-24	XBB.1.5
L00609604001	EPI_ISL_17641386	01-Bas-Saint-Laurent	2023-04-24	XBB.1.9.1
L00609610001	EPI_ISL_17641418	09-Cote-Nord	2023-04-24	XBB.1.5.32
L00609611001	EPI_ISL_17641318	09-Cote-Nord	2023-04-24	XBB.1.5.32
L00609613001	EPI_ISL_17641445	09-Cote-Nord	2023-04-24	XBF
L00609618001	EPI_ISL_17641429	09-Cote-Nord	2023-04-24	XBB.1.5.32
L00609624001	EPI_ISL_17641365	09-Cote-Nord	2023-04-24	XBB.1.5.32
L00609627001	EPI_ISL_17641366	09-Cote-Nord	2023-04-24	XBB.1.5
L00609711001	EPI_ISL_17641683	06-Montreal	2023-04-24	FD.1.1
L00609781001	unavailable_18527	13-Laval	2023-04-24	FD.1.1
L00609782001	EPI_ISL_17641334	06-Montreal	2023-04-24	DV.1.1
L00609785001	EPI_ISL_17641685	13-Laval	2023-04-24	XBB.1.5
L00609793001	EPI_ISL_17641363	06-Montreal	2023-04-24	DV.1.1
L00609797001	EPI_ISL_17641393	06-Montreal	2023-04-24	XBB.1.5.15
L00609830001	EPI_ISL_17641288	06-Montreal	2023-04-24	XBB.1.5.2
L00609841001	EPI_ISL_17641244	06-Montreal	2023-04-24	XBB.1.5.15
L00609852001	EPI_ISL_17641175	06-Montreal	2023-04-24	XBB.1.5.15
L00609880001	EPI_ISL_17641176	06-Montreal	2023-04-24	XBB.1.5
L00609886001	EPI_ISL_17641239	06-Montreal	2023-04-24	XBB.1.5
L00609889001	EPI_ISL_17641390	06-Montreal	2023-04-24	XBB.1.9.2
L00609891001	EPI_ISL_17641168	06-Montreal	2023-04-24	XBB.1.5.2
L00609894001	EPI_ISL_17641301	06-Montreal	2023-04-24	XBB.1.5.21
L00609898001	EPI_ISL_17641203	06-Montreal	2023-04-24	FD.1.1
L00609902001	EPI_ISL_17641434	06-Montreal	2023-04-24	XBB.1.5
L00609903001	EPI_ISL_17641249	06-Montreal	2023-04-24	XBB.1.5
L00609905001	EPI_ISL_17641247	06-Montreal	2023-04-24	DV.1.1
L00609908001	EPI_ISL_17641302	06-Montreal	2023-04-24	XBB.1.9.1
L00609922001	EPI_ISL_17641359	13-Laval	2023-04-24	XBB.1.5
L00609924001	EPI_ISL_17641197	13-Laval	2023-04-24	XBB.1.9.1
L00609927001	EPI_ISL_17641236	13-Laval	2023-04-24	XBB.1.5.10
L00609950001	unavailable_18548	06-Montreal	2023-04-24	XBB.1.5
L00609952001	EPI_ISL_17641251	06-Montreal	2023-04-24	XBB.1.5
L00609954001	EPI_ISL_17641326	06-Montreal	2023-04-24	XBB.1.16
L00609957001	EPI_ISL_17641323	06-Montreal	2023-04-24	XBB.1.16
L00609959001	EPI_ISL_17641163	06-Montreal	2023-04-24	DV.1.1
L00609961001	EPI_ISL_17641231	06-Montreal	2023-04-24	XBB.1.9.1
L00609962001	EPI_ISL_17641341	06-Montreal	2023-04-24	DV.1.1
L00609964001	EPI_ISL_17641379	06-Montreal	2023-04-24	DV.1.1
L00609965001	unavailable_18556	06-Montreal	2023-04-24	XBB.1.5
L00610021001	EPI_ISL_17641380	01-Bas-Saint-Laurent	2023-04-24	XBB.1.5
L00610023001	EPI_ISL_17641692	01-Bas-Saint-Laurent	2023-04-24	XBB.1.22
L00610024001	unavailable_18559	01-Bas-Saint-Laurent	2023-04-24	XBB.1.5
L00610027001	unavailable_18560	01-Bas-Saint-Laurent	2023-04-24	XBB.1.5
L00610028001	unavailable_18561	01-Bas-Saint-Laurent	2023-04-24	XBB.1.5
L00610090001	EPI_ISL_17641699	01-Bas-Saint-Laurent	2023-04-24	XBB.1.5
L00610094001	EPI_ISL_17641700	01-Bas-Saint-Laurent	2023-04-24	XBB.1.5
L00610097001	EPI_ISL_17641701	01-Bas-Saint-Laurent	2023-04-24	FD.1.1
L00610100001	EPI_ISL_17641702	01-Bas-Saint-Laurent	2023-04-24	XBB.1.5
L00610103001	EPI_ISL_17641703	01-Bas-Saint-Laurent	2023-04-24	XBB.1.5
L00610105001	EPI_ISL_17641704	01-Bas-Saint-Laurent	2023-04-24	XBB.1.5
L00610107001	EPI_ISL_17641705	01-Bas-Saint-Laurent	2023-04-24	XBB.1.5
L00610109001	EPI_ISL_17641706	01-Bas-Saint-Laurent	2023-04-24	XBB.1.5.15
L00610110001	EPI_ISL_17641707	01-Bas-Saint-Laurent	2023-04-24	FG.2
L00610111001	EPI_ISL_17641708	01-Bas-Saint-Laurent	2023-04-24	BQ.1.1.35
L00610113001	EPI_ISL_17641172	01-Bas-Saint-Laurent	2023-04-24	XBB.1.5
L00610122001	EPI_ISL_17641331	03-Capitale-Nationale	2023-04-24	FE.1
L00610363001	EPI_ISL_17641437	03-Capitale-Nationale	2023-04-24	XBB.1.5
L00610368001	EPI_ISL_17641246	03-Capitale-Nationale	2023-04-24	FD.1.1
L00610371001	EPI_ISL_17641425	03-Capitale-Nationale	2023-04-24	XBB.1.9.1
L00610520001	EPI_ISL_17641350	03-Capitale-Nationale	2023-04-24	DV.1.1
L00610577001	EPI_ISL_17641403	03-Capitale-Nationale	2023-04-24	XBB.1.5.24
L00610581001	EPI_ISL_17641355	03-Capitale-Nationale	2023-04-24	XBB.1.5
L00610584001	EPI_ISL_17641381	03-Capitale-Nationale	2023-04-24	XBB.1.5.35
L00610587001	EPI_ISL_17641357	03-Capitale-Nationale	2023-04-24	XBB.1.5
L00610589001	EPI_ISL_17641245	03-Capitale-Nationale	2023-04-24	XBB.1.5.24
L00610592001	EPI_ISL_17641225	03-Capitale-Nationale	2023-04-24	FD.1.1
L00610603001	EPI_ISL_17641191	03-Capitale-Nationale	2023-04-24	XBB.1.5.35
L00610726001	EPI_ISL_17641265	06-Montreal	2023-04-24	XBB.1.16
L00610777001	EPI_ISL_17641399	06-Montreal	2023-04-24	FD.1.1
L00610784001	EPI_ISL_17641215	06-Montreal	2023-04-24	XBB.1.9.1
L00610785001	EPI_ISL_17641177	06-Montreal	2023-04-24	XBB.1.16
L00610788001	EPI_ISL_17641377	06-Montreal	2023-04-24	XBB.1.5
L00610791001	EPI_ISL_17641313	06-Montreal	2023-04-24	XBB.1.9.1
L00610793001	EPI_ISL_17641327	06-Montreal	2023-04-24	XBB.1.5
L00610795001	EPI_ISL_17641340	06-Montreal	2023-04-24	XBB.1.5
L00610822001	EPI_ISL_17641728	06-Montreal	2023-04-24	XBB.1.5
L00610823001	EPI_ISL_17641729	06-Montreal	2023-04-24	XBB.1.5
L00610827001	EPI_ISL_17641733	06-Montreal	2023-04-24	XBB.1.5
L00610854001	EPI_ISL_17641743	06-Montreal	2023-04-24	BQ.1.1.63
L00610865001	EPI_ISL_17641744	03-Capitale-Nationale	2023-04-24	XBB.1.5
L00610970001	EPI_ISL_17641747	03-Capitale-Nationale	2023-04-24	XBB.1.5
L00610972001	unavailable_18599	03-Capitale-Nationale	2023-04-24	FD.1.1
L00611361001	EPI_ISL_17641768	03-Capitale-Nationale	2023-04-24	FD.1.1
L00611919001	EPI_ISL_17641807	06-Montreal	2023-04-24	XBB.1.5
L00609932001	EPI_ISL_17641262	13-Laval	2023-04-25	XBB.1.5
L00610020001	EPI_ISL_17641257	01-Bas-Saint-Laurent	2023-04-25	BQ.1.1.40
L00610114001	EPI_ISL_17641347	01-Bas-Saint-Laurent	2023-04-25	FD.1.1
L00610115001	EPI_ISL_17641255	01-Bas-Saint-Laurent	2023-04-25	FD.1.1
L00610116001	unavailable_18606	01-Bas-Saint-Laurent	2023-04-25	XBB.1.5
L00610117001	EPI_ISL_17641709	01-Bas-Saint-Laurent	2023-04-25	XBB.1.5
L00610118001	EPI_ISL_17641710	01-Bas-Saint-Laurent	2023-04-25	XBB.1.5
L00610119001	EPI_ISL_17641711	01-Bas-Saint-Laurent	2023-04-25	FD.1.1
L00610391001	EPI_ISL_17641202	03-Capitale-Nationale	2023-04-25	XBB.1.5.24
L00610407001	EPI_ISL_17641192	03-Capitale-Nationale	2023-04-25	FD.1.1
L00610458001	EPI_ISL_17641180	03-Capitale-Nationale	2023-04-25	XBB.1.5
L00610464001	EPI_ISL_17641279	03-Capitale-Nationale	2023-04-25	XBB.1.5
L00610473001	EPI_ISL_17641268	03-Capitale-Nationale	2023-04-25	XBB.1.5
L00610483001	EPI_ISL_17641289	03-Capitale-Nationale	2023-04-25	DV.1.1
L00610490001	EPI_ISL_17641201	03-Capitale-Nationale	2023-04-25	XBB.1.5
L00610501001	EPI_ISL_17641187	03-Capitale-Nationale	2023-04-25	XBB.1.5
L00610547001	unavailable_18618	03-Capitale-Nationale	2023-04-25	FD.1.1
L00610555001	unavailable_18619	03-Capitale-Nationale	2023-04-25	EG.1
L00610568001	EPI_ISL_17641398	03-Capitale-Nationale	2023-04-25	XBB.1.5
L00610750001	EPI_ISL_17641195	06-Montreal	2023-04-25	FD.1.1
L00610755001	EPI_ISL_17641233	06-Montreal	2023-04-25	FD.1.1
L00610772001	EPI_ISL_17641278	06-Montreal	2023-04-25	XBB.1.5.19
L00610870001	EPI_ISL_17641745	03-Capitale-Nationale	2023-04-25	XBB.1.16
L00611546001	EPI_ISL_17687621	13-Laval	2023-04-27	XBB.1.5.2
L00611904001	EPI_ISL_17641804	06-Montreal	2023-04-27	FD.1.1
L00611909001	EPI_ISL_17641805	06-Montreal	2023-04-27	XBB.1.22
L00611911001	EPI_ISL_17641806	06-Montreal	2023-04-27	XBB.1.5.1
L00612394001	EPI_ISL_17687757	06-Montreal	2023-04-27	XBB.1.5.2
L00612401001	EPI_ISL_17687759	06-Montreal	2023-04-27	XBB.1.5.2
L00612409001	EPI_ISL_17687765	06-Montreal	2023-04-27	XBB.1.5
L00612413001	EPI_ISL_17687767	06-Montreal	2023-04-27	FD.1.1
L00611504001	EPI_ISL_17641783	13-Laval	2023-04-28	XBB.1.5
L00611505001	unavailable_18634	13-Laval	2023-04-28	XBB.1.5
L00611506001	EPI_ISL_17641784	13-Laval	2023-04-28	XBB.1.5
L00611510001	EPI_ISL_17641785	13-Laval	2023-04-28	XBB.1.5
L00611647001	EPI_ISL_17641793	06-Montreal	2023-04-28	XBB.1.9.1
L00611665001	EPI_ISL_17641796	06-Montreal	2023-04-28	XBB.1.9.1
L00611885001	EPI_ISL_17687699	06-Montreal	2023-04-28	DV.1.1
L00611925001	EPI_ISL_17641809	06-Montreal	2023-04-28	XBB.1.9.1
L00611929001	EPI_ISL_17641810	06-Montreal	2023-04-28	XBB.1.16
L00611930001	EPI_ISL_17641811	06-Montreal	2023-04-28	XBB.1.16
L00611932001	EPI_ISL_17687696	06-Montreal	2023-04-28	XBB.1.16
L00612026001	EPI_ISL_17687708	07-Outaouais	2023-04-28	XBB.1.5
L00612395001	EPI_ISL_17687758	06-Montreal	2023-04-28	XBB.1.5.2
L00612396001	EPI_ISL_17687761	06-Montreal	2023-04-28	XBB.1.5
L00612405001	EPI_ISL_17687762	06-Montreal	2023-04-28	XBB.1.9.1
L00612407001	EPI_ISL_17687764	06-Montreal	2023-04-28	XBB.1.5.2
L00612411001	EPI_ISL_17687766	06-Montreal	2023-04-28	XBB.1.5.19
L00612415001	unavailable_18650	06-Montreal	2023-04-28	XBB.1.5
L00612480001	unavailable_18651	01-Bas-Saint-Laurent	2023-04-28	XBB.1.5
L00612484001	unavailable_18652	01-Bas-Saint-Laurent	2023-04-28	FD.1.1
L00612556001	unavailable_18653	03-Capitale-Nationale	2023-04-28	XBB.1.5
L00611452001	EPI_ISL_17641781	06-Montreal	2023-04-29	XBB.1.5.2
L00611511001	EPI_ISL_17641786	13-Laval	2023-04-29	XBB.1.5
L00611512001	unavailable_18656	06-Montreal	2023-04-29	FD.1.1
L00611513001	EPI_ISL_17641787	13-Laval	2023-04-29	FD.1.1
L00611656001	EPI_ISL_17641794	06-Montreal	2023-04-29	XBB.1.5.15
L00611659001	EPI_ISL_17641795	06-Montreal	2023-04-29	XBB.1.5.15
L00611836001	EPI_ISL_17641797	06-Montreal	2023-04-29	FD.1.1
L00611838001	EPI_ISL_17641798	06-Montreal	2023-04-29	XBB.1.5
L00611841001	EPI_ISL_17641799	06-Montreal	2023-04-29	XBB.1.16
L00611844001	EPI_ISL_17641800	06-Montreal	2023-04-29	XBB.1.5.5
L00611845001	EPI_ISL_17641801	06-Montreal	2023-04-29	XBB.1.5.5
L00611847001	EPI_ISL_17641802	06-Montreal	2023-04-29	XBB.1.5
L00611849001	unavailable_18666	06-Montreal	2023-04-29	XBB.1.5.39
L00611878001	EPI_ISL_17687700	06-Montreal	2023-04-29	XBB.1.5
L00611923001	EPI_ISL_17641808	06-Montreal	2023-04-29	XBB.1.22
L00612018001	EPI_ISL_17687709	06-Montreal	2023-04-29	XBB.1.9.1
L00612021001	EPI_ISL_17687712	06-Montreal	2023-04-29	FE.1
L00612024001	EPI_ISL_17687706	07-Outaouais	2023-04-29	XBB.1.5.32
L00612029001	EPI_ISL_17687707	07-Outaouais	2023-04-29	XBB.2.3
L00612030001	EPI_ISL_17687711	06-Montreal	2023-04-29	FD.1.1
L00612033001	EPI_ISL_17687710	06-Montreal	2023-04-29	XBB.1.9.1
L00612213001	EPI_ISL_17687741	09-Cote-Nord	2023-04-29	XBB.1.5
L00612286001	EPI_ISL_17687744	06-Montreal	2023-04-29	XBB.1.5.34
L00612288001	EPI_ISL_17687745	06-Montreal	2023-04-29	XBB.1.5
L00612386001	EPI_ISL_17687755	06-Montreal	2023-04-29	FH.1
L00612387001	EPI_ISL_17687756	06-Montreal	2023-04-29	FD.1.1
L00612404001	EPI_ISL_17687760	06-Montreal	2023-04-29	XBB.1.5
L00612406001	EPI_ISL_17687763	06-Montreal	2023-04-29	XBB.1.5
L00612410001	unavailable_18682	06-Montreal	2023-04-29	XBB.1.5.1
L00613085001	unavailable_18683	06-Montreal	2023-04-29	XBB.1.16.1
L00613180001	unavailable_18684	03-Capitale-Nationale	2023-04-29	XBB.1.5
L00613197001	unavailable_18685	03-Capitale-Nationale	2023-04-29	XBB.1.5.18
L00613212001	unavailable_18686	03-Capitale-Nationale	2023-04-29	XBB.1.5
L00613275001	unavailable_18687	03-Capitale-Nationale	2023-04-29	FD.1.1
L00613277001	unavailable_18688	03-Capitale-Nationale	2023-04-29	EG.1
L00613286001	unavailable_18689	03-Capitale-Nationale	2023-04-29	FD.1.1
L00611514001	EPI_ISL_17687641	13-Laval	2023-04-30	XBB.1.5
L00611515001	EPI_ISL_17687642	13-Laval	2023-04-30	XBB.1.5.2
L00611518001	unavailable_18692	13-Laval	2023-04-30	XBB.1.9.1
L00611519001	EPI_ISL_17687622	13-Laval	2023-04-30	XBB.1.5
L00611632001	EPI_ISL_17687649	06-Montreal	2023-04-30	XBB.1.9.1
L00611642001	unavailable_18695	06-Montreal	2023-04-30	EM.1
L00611787001	EPI_ISL_17687626	06-Montreal	2023-04-30	FD.1.1
L00611789001	EPI_ISL_17687627	06-Montreal	2023-04-30	FD.1.1
L00611795001	EPI_ISL_17687628	06-Montreal	2023-04-30	FD.1.1
L00611798001	EPI_ISL_17687629	06-Montreal	2023-04-30	XBB.1.22
L00611807001	EPI_ISL_17687630	06-Montreal	2023-04-30	FD.1.1
L00611818001	EPI_ISL_17687631	06-Montreal	2023-04-30	FD.1.1
L00611823001	EPI_ISL_17687633	06-Montreal	2023-04-30	XBB.1.5
L00611834001	EPI_ISL_17687632	06-Montreal	2023-04-30	XBB.1.5
L00612009001	EPI_ISL_17687685	06-Montreal	2023-04-30	XBB.1.5
L00612011001	EPI_ISL_17687686	06-Montreal	2023-04-30	XBB.1.5.3
L00612019001	EPI_ISL_17687684	07-Outaouais	2023-04-30	XBB.1.5
L00612020001	unavailable_18707	07-Outaouais	2023-04-30	XBB.1.5
L00612022001	EPI_ISL_17687683	07-Outaouais	2023-04-30	XBB.1.5
L00612023001	EPI_ISL_17687693	06-Montreal	2023-04-30	FD.1.1
L00612025001	EPI_ISL_17687688	06-Montreal	2023-04-30	FD.1.1
L00612227001	unavailable_18711	09-Cote-Nord	2023-04-30	FD.1.1
L00612258001	EPI_ISL_17641665	03-Capitale-Nationale	2023-04-30	XBB.1.5
L00612290001	EPI_ISL_17641661	06-Montreal	2023-04-30	XBB.1.5
L00612320001	unavailable_18714	06-Montreal	2023-04-30	XBB.1.5.1
L00612375001	EPI_ISL_17641628	06-Montreal	2023-04-30	FD.1.1
L00612378001	EPI_ISL_17641551	06-Montreal	2023-04-30	XBB.1.5.1
L00612379001	EPI_ISL_17641509	06-Montreal	2023-04-30	XBB.1.5.31
L00612381001	EPI_ISL_17641584	06-Montreal	2023-04-30	XBB.1.5
L00612382001	EPI_ISL_17641618	06-Montreal	2023-04-30	XBB.1.5
L00612400001	EPI_ISL_17641492	06-Montreal	2023-04-30	XBB.1.5.15
L00612416001	EPI_ISL_17641596	06-Montreal	2023-04-30	XBB.1.5.19
L00612429001	unavailable_18722	06-Montreal	2023-04-30	FD.1.1
L00612465001	EPI_ISL_17641607	01-Bas-Saint-Laurent	2023-04-30	XBB.1.9.1
L00612492001	EPI_ISL_17641611	01-Bas-Saint-Laurent	2023-04-30	FD.1.1
L00612493001	EPI_ISL_17641616	01-Bas-Saint-Laurent	2023-04-30	XBB.1.5
L00612495001	EPI_ISL_17641577	01-Bas-Saint-Laurent	2023-04-30	FE.1
L00612497001	EPI_ISL_17641594	01-Bas-Saint-Laurent	2023-04-30	XBB.1.5
L00612498001	EPI_ISL_17641657	01-Bas-Saint-Laurent	2023-04-30	FD.1.1
L00612499001	EPI_ISL_17641635	01-Bas-Saint-Laurent	2023-04-30	FD.1.1
L00612500001	EPI_ISL_17641520	01-Bas-Saint-Laurent	2023-04-30	FD.1.1
L00612502001	EPI_ISL_17641533	01-Bas-Saint-Laurent	2023-04-30	FD.1.1
L00612540001	EPI_ISL_17641488	03-Capitale-Nationale	2023-04-30	DV.1.1
L00612544001	EPI_ISL_17641496	03-Capitale-Nationale	2023-04-30	FD.1.1
L00612691001	EPI_ISL_17641613	03-Capitale-Nationale	2023-04-30	XBB.1.5
L00612693001	EPI_ISL_17641602	03-Capitale-Nationale	2023-04-30	DV.1.1
L00612704001	EPI_ISL_17641455	03-Capitale-Nationale	2023-04-30	XBB.1.5
L00612706001	EPI_ISL_17641468	03-Capitale-Nationale	2023-04-30	XBB.1.5
L00612711001	EPI_ISL_17641566	03-Capitale-Nationale	2023-04-30	XBB.1.5
L00612953001	EPI_ISL_17641658	06-Montreal	2023-04-30	XBB.1.5
L00612961001	EPI_ISL_17641544	06-Montreal	2023-04-30	XBB.1.5.39
L00612963001	unavailable_18741	06-Montreal	2023-04-30	XBB.1.5.10
L00612977001	EPI_ISL_17641603	06-Montreal	2023-04-30	XBB.1.9.1
L00612990001	EPI_ISL_17641656	06-Montreal	2023-04-30	FD.1.1
L00613009001	EPI_ISL_17641672	06-Montreal	2023-04-30	XBB.1.9.1
L00613072001	unavailable_18745	06-Montreal	2023-04-30	XBB.1.5.1
L00613078001	EPI_ISL_17641651	06-Montreal	2023-04-30	XBB.1.22
L00613086001	EPI_ISL_17641523	06-Montreal	2023-04-30	XBB.1.5.3
L00613089001	unavailable_18748	13-Laval	2023-04-30	XBB.1.5.3
L00613091001	EPI_ISL_17641634	06-Montreal	2023-04-30	XBB.1.5.3
L00613100001	EPI_ISL_17641467	06-Montreal	2023-04-30	FD.1.1
L00613113001	EPI_ISL_17641527	06-Montreal	2023-04-30	XBB.1.5.3
L00613224001	EPI_ISL_17641501	03-Capitale-Nationale	2023-04-30	XBB.1.5
L00613227001	EPI_ISL_17641498	03-Capitale-Nationale	2023-04-30	XBB.1.5
L00611520001	unavailable_18754	13-Laval	2023-05-01	XBB.1.5
L00611634001	EPI_ISL_17687650	06-Montreal	2023-05-01	DV.1.1
L00611636001	unavailable_18756	06-Montreal	2023-05-01	DV.1.1
L00611638001	EPI_ISL_17687651	06-Montreal	2023-05-01	XBB.1.9.1
L00611640001	EPI_ISL_17687652	06-Montreal	2023-05-01	XBB.1.9.1
L00611644001	EPI_ISL_17687623	06-Montreal	2023-05-01	XBB.1.9.1
L00611645001	EPI_ISL_17687624	06-Montreal	2023-05-01	XBB.1.9.1
L00611646001	EPI_ISL_17687625	06-Montreal	2023-05-01	DV.1.1
L00611663001	EPI_ISL_17687648	06-Montreal	2023-05-01	XBB.1.5.37
L00611736001	EPI_ISL_17687657	06-Montreal	2023-05-01	FD.1.1
L00611743001	EPI_ISL_17687658	06-Montreal	2023-05-01	FD.1.1
L00611745001	EPI_ISL_17687659	06-Montreal	2023-05-01	XBB.1.16
L00611746001	EPI_ISL_17687660	06-Montreal	2023-05-01	FD.1.1
L00611751001	EPI_ISL_17687661	06-Montreal	2023-05-01	XBB.1.5
L00611760001	EPI_ISL_17687662	06-Montreal	2023-05-01	XBB.1.5
L00611763001	EPI_ISL_17687663	06-Montreal	2023-05-01	XBB.1.5
L00611766001	EPI_ISL_17687664	06-Montreal	2023-05-01	XBB.1.5
L00611770001	unavailable_18771	06-Montreal	2023-05-01	XBB.1.28
L00611777001	EPI_ISL_17687665	06-Montreal	2023-05-01	XBB.1.5
L00611778001	EPI_ISL_17687666	06-Montreal	2023-05-01	FD.1.1
L00611875001	EPI_ISL_17687667	06-Montreal	2023-05-01	XBB.1.5
L00612007001	EPI_ISL_17687679	07-Outaouais	2023-05-01	XBB.1.5
L00612008001	EPI_ISL_17687678	07-Outaouais	2023-05-01	XBB.1.5
L00612010001	EPI_ISL_17687680	07-Outaouais	2023-05-01	XBB.1.5
L00612012001	EPI_ISL_17687681	07-Outaouais	2023-05-01	XBB.1.5
L00612016001	EPI_ISL_17687682	07-Outaouais	2023-05-01	XBB.1.5
L00612028001	EPI_ISL_17687689	06-Montreal	2023-05-01	XBB.1.16
L00612035001	EPI_ISL_17687690	06-Montreal	2023-05-01	XBB.1.5
L00612036001	EPI_ISL_17687691	06-Montreal	2023-05-01	XBB.1.5
L00612038001	EPI_ISL_17687692	06-Montreal	2023-05-01	XBB.1.5.1
L00612198001	EPI_ISL_17641480	09-Cote-Nord	2023-05-01	XBB.1.5
L00612222001	unavailable_18785	09-Cote-Nord	2023-05-01	XBB.1.9.2
L00612233001	EPI_ISL_17641524	09-Cote-Nord	2023-05-01	XBB.1.5
L00612242001	EPI_ISL_17641456	09-Cote-Nord	2023-05-01	XBB.1.5.32
L00612279001	EPI_ISL_17641644	06-Montreal	2023-05-01	XBB.1.5.15
L00612281001	EPI_ISL_17641579	06-Montreal	2023-05-01	XBB.1.16
L00612292001	EPI_ISL_17641463	13-Laval	2023-05-01	XBB.1.5
L00612297001	unavailable_18791	13-Laval	2023-05-01	XBB.1.9.1
L00612299001	EPI_ISL_17641472	13-Laval	2023-05-01	XBB.1.5.31
L00612300001	unavailable_18793	13-Laval	2023-05-01	XBB.1.5.31
L00612302001	EPI_ISL_17641519	13-Laval	2023-05-01	XBB.1.9.1
L00612305001	unavailable_18795	13-Laval	2023-05-01	XBB.1.16
L00612369001	EPI_ISL_17641578	06-Montreal	2023-05-01	XBB.1.5
L00612370001	EPI_ISL_17641497	06-Montreal	2023-05-01	XBB.1.9.1
L00612372001	EPI_ISL_17641486	06-Montreal	2023-05-01	XBB.1.5.37
L00612373001	EPI_ISL_17641574	06-Montreal	2023-05-01	XBB.1.9.1
L00612383001	EPI_ISL_17641663	06-Montreal	2023-05-01	XBB.1.5.34
L00612384001	EPI_ISL_17641620	06-Montreal	2023-05-01	XBB.1.5.2
L00612388001	EPI_ISL_17641671	06-Montreal	2023-05-01	XBB.1.5
L00612391001	EPI_ISL_17641493	06-Montreal	2023-05-01	FD.1.1
L00612392001	EPI_ISL_17641517	06-Montreal	2023-05-01	XBB.1.16.1
L00612397001	EPI_ISL_17641491	06-Montreal	2023-05-01	XBB.1.5.3
L00612414001	EPI_ISL_17641631	06-Montreal	2023-05-01	XBB.1.16.1
L00612427001	EPI_ISL_17641473	06-Montreal	2023-05-01	XBB.1.5.15
L00612466001	EPI_ISL_17641558	01-Bas-Saint-Laurent	2023-05-01	FE.1
L00612467001	EPI_ISL_17641512	01-Bas-Saint-Laurent	2023-05-01	FD.1.1
L00612468001	EPI_ISL_17641624	01-Bas-Saint-Laurent	2023-05-01	BQ.1.1.35
L00612469001	EPI_ISL_17641660	01-Bas-Saint-Laurent	2023-05-01	BQ.1.1.35
L00612473001	EPI_ISL_17641525	01-Bas-Saint-Laurent	2023-05-01	FD.1.1
L00612474001	EPI_ISL_17641454	01-Bas-Saint-Laurent	2023-05-01	FD.1.1
L00612475001	EPI_ISL_17641612	01-Bas-Saint-Laurent	2023-05-01	XBB.1.5
L00612476001	EPI_ISL_17641609	01-Bas-Saint-Laurent	2023-05-01	XBB.1.5
L00612490001	unavailable_18816	01-Bas-Saint-Laurent	2023-05-01	XBB.1.5
L00612491001	EPI_ISL_17641532	01-Bas-Saint-Laurent	2023-05-01	FD.1.1
L00612569001	EPI_ISL_17641561	03-Capitale-Nationale	2023-05-01	FD.1.1
L00612575001	EPI_ISL_17641515	03-Capitale-Nationale	2023-05-01	XBB.1.5
L00612588001	EPI_ISL_17641569	03-Capitale-Nationale	2023-05-01	XBB.1.5
L00612604001	EPI_ISL_17641627	03-Capitale-Nationale	2023-05-01	XBB.1.5
L00612607001	unavailable_18822	03-Capitale-Nationale	2023-05-01	FD.1.1
L00612610001	EPI_ISL_17641597	03-Capitale-Nationale	2023-05-01	DV.1.1
L00612614001	EPI_ISL_17641514	03-Capitale-Nationale	2023-05-01	XBB.1.9.2
L00612616001	EPI_ISL_17641537	03-Capitale-Nationale	2023-05-01	XBB.1.5
L00612623001	EPI_ISL_17641576	03-Capitale-Nationale	2023-05-01	XBB.1.5
L00612628001	EPI_ISL_17641475	03-Capitale-Nationale	2023-05-01	XBB.1.5
L00612631001	EPI_ISL_17641453	03-Capitale-Nationale	2023-05-01	XBB.1.22
L00612654001	EPI_ISL_17641505	03-Capitale-Nationale	2023-05-01	XBB.1.5.37
L00612655001	EPI_ISL_17641547	03-Capitale-Nationale	2023-05-01	XBB.1.5
L00612656001	EPI_ISL_17641550	03-Capitale-Nationale	2023-05-01	XBB.1.5
L00612657001	EPI_ISL_17641625	03-Capitale-Nationale	2023-05-01	XBB.1.22
L00612663001	unavailable_18833	03-Capitale-Nationale	2023-05-01	DV.1.1
L00612666001	unavailable_18834	03-Capitale-Nationale	2023-05-01	DV.1.1
L00612668001	EPI_ISL_17641510	03-Capitale-Nationale	2023-05-01	XBB.1.5.37
L00612758001	EPI_ISL_17641548	03-Capitale-Nationale	2023-05-01	XBB.1.5
L00612786001	EPI_ISL_17641640	03-Capitale-Nationale	2023-05-01	FD.1.1
L00612955001	EPI_ISL_17641649	06-Montreal	2023-05-01	XBB.1.5.26
L00612972001	EPI_ISL_17641587	06-Montreal	2023-05-01	XBB.1.16
L00612974001	EPI_ISL_17641605	06-Montreal	2023-05-01	XBB.1.16.1
L00612980001	unavailable_18841	06-Montreal	2023-05-01	XBB.1.5
L00612993001	EPI_ISL_17641590	06-Montreal	2023-05-01	XBB.1.5
L00613007001	EPI_ISL_17641457	06-Montreal	2023-05-01	FD.1.1
L00613011001	EPI_ISL_17641536	06-Montreal	2023-05-01	XBB.1.5
L00613073001	EPI_ISL_17641494	06-Montreal	2023-05-01	XBB.1.5
L00613074001	unavailable_18846	06-Montreal	2023-05-01	EM.1
L00613088001	EPI_ISL_17641567	06-Montreal	2023-05-01	DV.1.1
L00613090001	EPI_ISL_17641595	06-Montreal	2023-05-01	XBB.1.5
L00613093001	unavailable_18849	07-Outaouais	2023-05-01	DV.1.1
L00613097001	EPI_ISL_17641562	06-Montreal	2023-05-01	XBB.1.5.3
L00613103001	unavailable_18851	06-Montreal	2023-05-01	XBB.1.5.34
L00613104001	EPI_ISL_17641511	06-Montreal	2023-05-01	XBB.1.5.3
L00613107001	EPI_ISL_17641668	06-Montreal	2023-05-01	XBB.1.16
L00614286001	EPI_ISL_17688240	06-Montreal	2023-05-01	DV.1.1
L00611877001	EPI_ISL_17687669	06-Montreal	2023-05-02	DV.1.1
L00612015001	EPI_ISL_17687687	06-Montreal	2023-05-02	XBB.1.5.1
L00612307001	EPI_ISL_17641565	13-Laval	2023-05-02	XBB.1.22
L00612309001	EPI_ISL_17641588	13-Laval	2023-05-02	XBB.1.16
L00612471001	EPI_ISL_17641500	01-Bas-Saint-Laurent	2023-05-02	XBB.1.5
L00612477001	EPI_ISL_17641559	01-Bas-Saint-Laurent	2023-05-02	XBB.1.5
L00612486001	EPI_ISL_17641662	01-Bas-Saint-Laurent	2023-05-02	XBB.1.5
L00612487001	EPI_ISL_17641469	01-Bas-Saint-Laurent	2023-05-02	FD.1.1
L00612488001	EPI_ISL_17641479	01-Bas-Saint-Laurent	2023-05-02	XBB.1.9.1
L00612489001	EPI_ISL_17641581	01-Bas-Saint-Laurent	2023-05-02	FD.1.1
L00612573001	unavailable_18865	03-Capitale-Nationale	2023-05-02	FD.1.1
L00612576001	unavailable_18866	03-Capitale-Nationale	2023-05-02	XBB.1.5.32
L00612594001	EPI_ISL_17641466	03-Capitale-Nationale	2023-05-02	XBB.1.5
L00612670001	unavailable_18868	03-Capitale-Nationale	2023-05-02	XBB.2.3.2
L00612673001	EPI_ISL_17641504	03-Capitale-Nationale	2023-05-02	XBB.1.5.32
L00612676001	EPI_ISL_17641507	03-Capitale-Nationale	2023-05-02	DV.1.1
L00612679001	EPI_ISL_17641495	03-Capitale-Nationale	2023-05-02	FD.1.1
L00612680001	EPI_ISL_17641458	03-Capitale-Nationale	2023-05-02	XBB.1.5
L00612682001	unavailable_18873	03-Capitale-Nationale	2023-05-02	CH.1.1.1
L00612685001	EPI_ISL_17641487	03-Capitale-Nationale	2023-05-02	XBB.1.5
L00612688001	EPI_ISL_17641450	03-Capitale-Nationale	2023-05-02	FD.1.1
L00613002001	EPI_ISL_17641664	06-Montreal	2023-05-02	XBB.1.5
L00613092001	unavailable_18877	13-Laval	2023-05-02	XBB.1.9.1
L00613094001	EPI_ISL_17641629	06-Montreal	2023-05-02	XBB.1.5.3
L00613095001	EPI_ISL_17641540	06-Montreal	2023-05-02	DV.1.1
L00613099001	EPI_ISL_17641655	06-Montreal	2023-05-02	XBB.1.5.3
L00613101001	EPI_ISL_17641648	06-Montreal	2023-05-02	XBB.2.3
L00613262001	unavailable_18882	03-Capitale-Nationale	2023-05-02	XBB.1.22
L00613272001	EPI_ISL_17641449	03-Capitale-Nationale	2023-05-02	XBB.1.5
L00613303001	EPI_ISL_17641637	03-Capitale-Nationale	2023-05-02	XBB.1.5.13
L00613306001	EPI_ISL_17641614	03-Capitale-Nationale	2023-05-02	BQ.1.1.40
L00614280001	EPI_ISL_17688237	06-Montreal	2023-05-02	FD.1.1
L00614282001	EPI_ISL_17688238	06-Montreal	2023-05-02	XBB.1.9.1
L00614285001	EPI_ISL_17688239	06-Montreal	2023-05-02	FE.1
L00615354001	EPI_ISL_17726574	06-Montreal	2023-05-02	XBB.1.5.19
L00614019001	EPI_ISL_17687843	13-Laval	2023-05-04	XBB.1.5
L00614810001	EPI_ISL_17688130	06-Montreal	2023-05-04	XBB.1.5.37
L00614873001	EPI_ISL_17688178	06-Montreal	2023-05-04	XBB.1.5.13
L00614897001	unavailable_18893	06-Montreal	2023-05-04	XBB.1.5.35
L00613924001	EPI_ISL_17688258	06-Montreal	2023-05-05	XBB.1.16
L00613939001	EPI_ISL_17688211	13-Laval	2023-05-05	XBB.1.16
L00613966001	EPI_ISL_17688212	13-Laval	2023-05-05	XBB.1.5
L00613990001	EPI_ISL_17688216	13-Laval	2023-05-05	XBB.1.5
L00613995001	EPI_ISL_17688217	06-Montreal	2023-05-05	XBB.1.16
L00613997001	EPI_ISL_17688218	06-Montreal	2023-05-05	XBB.1.5
L00613999001	EPI_ISL_17688219	06-Montreal	2023-05-05	XBB.1.5
L00614000001	EPI_ISL_17688220	06-Montreal	2023-05-05	XBB.1.5
L00614001001	EPI_ISL_17688221	06-Montreal	2023-05-05	XBB.1.5
L00614002001	unavailable_18903	06-Montreal	2023-05-05	FD.1.1
L00614316001	EPI_ISL_17688243	06-Montreal	2023-05-05	XBB.1.9.1
L00614324001	EPI_ISL_17688244	06-Montreal	2023-05-05	XBB.1.9.1
L00614417001	EPI_ISL_17688250	07-Outaouais	2023-05-05	XBB.1.5
L00614419001	EPI_ISL_17688251	07-Outaouais	2023-05-05	XBB.1.5
L00614421001	EPI_ISL_17688252	07-Outaouais	2023-05-05	XBB.2.3
L00614423001	EPI_ISL_17688253	07-Outaouais	2023-05-05	XBB.1.5
L00614511001	EPI_ISL_17688108	06-Montreal	2023-05-05	XBB.1.5
L00614820001	EPI_ISL_17687940	06-Montreal	2023-05-05	XBB.1.5
L00614828001	EPI_ISL_17688102	06-Montreal	2023-05-05	DV.1.1
L00614829001	EPI_ISL_17688066	06-Montreal	2023-05-05	XBB.1.5.35
L00614831001	EPI_ISL_17688121	06-Montreal	2023-05-05	XBB.1.5.39
L00614876001	EPI_ISL_17687875	06-Montreal	2023-05-05	XBB.1.9.1
L00614879001	EPI_ISL_17688020	06-Montreal	2023-05-05	XBB.1.9.1
L00614882001	EPI_ISL_17688106	06-Montreal	2023-05-05	XBB.1.5.15
L00614888001	EPI_ISL_17687807	06-Montreal	2023-05-05	FH.1
L00614974001	EPI_ISL_17688030	01-Bas-Saint-Laurent	2023-05-05	BQ.1.1.35
L00614977001	EPI_ISL_17688034	01-Bas-Saint-Laurent	2023-05-05	XBB.1.5
L00614980001	EPI_ISL_17687797	01-Bas-Saint-Laurent	2023-05-05	BQ.1.1.35
L00614989001	EPI_ISL_17687910	01-Bas-Saint-Laurent	2023-05-05	FD.1.1
L00614990001	EPI_ISL_17688170	01-Bas-Saint-Laurent	2023-05-05	FD.1.1
L00615005001	unavailable_18924	03-Capitale-Nationale	2023-05-05	FD.1.1
L00615008001	EPI_ISL_17688093	03-Capitale-Nationale	2023-05-05	XBB.1.5
L00615065001	EPI_ISL_17687975	01-Bas-Saint-Laurent	2023-05-05	FG.2
L00615084001	unavailable_18927	03-Capitale-Nationale	2023-05-05	FD.1.1
L00615086001	EPI_ISL_17687900	03-Capitale-Nationale	2023-05-05	XBB.1.5
L00615090001	EPI_ISL_17687916	03-Capitale-Nationale	2023-05-05	BQ.1.1.40
L00615114001	EPI_ISL_17688100	03-Capitale-Nationale	2023-05-05	XBB.1.5
L00615117001	EPI_ISL_17688134	03-Capitale-Nationale	2023-05-05	XBB.1.16.1
L00615121001	EPI_ISL_17687853	03-Capitale-Nationale	2023-05-05	FD.1.1
L00615126001	EPI_ISL_17687997	03-Capitale-Nationale	2023-05-05	BQ.1.1.40
L00615129001	EPI_ISL_17687791	03-Capitale-Nationale	2023-05-05	FD.1.1
L00615141001	EPI_ISL_17688072	03-Capitale-Nationale	2023-05-05	DV.1.1
L00615145001	EPI_ISL_17688099	03-Capitale-Nationale	2023-05-05	FD.1.1
L00615342001	EPI_ISL_17687977	06-Montreal	2023-05-05	XBB.1.5
L00615344001	EPI_ISL_17687935	06-Montreal	2023-05-05	FD.1.1
L00615347001	EPI_ISL_17687936	06-Montreal	2023-05-05	FD.1.1
L00615395001	EPI_ISL_17688045	06-Montreal	2023-05-05	XBB.1.5
L00615399001	EPI_ISL_17687794	06-Montreal	2023-05-05	XBB.1.9.2
L00615403001	EPI_ISL_17688036	06-Montreal	2023-05-05	FD.1.1
L00615404001	EPI_ISL_17688145	06-Montreal	2023-05-05	XBB.1.5
L00615406001	EPI_ISL_17688095	07-Outaouais	2023-05-05	XBB.1.5
L00615415001	EPI_ISL_17688183	06-Montreal	2023-05-05	XBB.1.5
L00615418001	EPI_ISL_17771580	06-Montreal	2023-05-05	XBB.1.5
L00615424001	EPI_ISL_17771706	06-Montreal	2023-05-05	FD.1.1
L00615426001	EPI_ISL_17771745	06-Montreal	2023-05-05	XBB.1.5
L00615765001	EPI_ISL_17688187	03-Capitale-Nationale	2023-05-05	XBB.1.16.1
L00613926001	EPI_ISL_17688209	06-Montreal	2023-05-06	XBB.1.5.10
L00613929001	EPI_ISL_17688210	06-Montreal	2023-05-06	XBB.1.5.15
L00613968001	EPI_ISL_17688213	13-Laval	2023-05-06	XBB.1.5
L00614003001	EPI_ISL_17688222	06-Montreal	2023-05-06	XBB.1.5.37
L00614004001	EPI_ISL_17688223	06-Montreal	2023-05-06	XBB.1.16
L00614006001	EPI_ISL_17688224	06-Montreal	2023-05-06	XBB.1.16
L00614010001	EPI_ISL_17688225	06-Montreal	2023-05-06	XBB.1.16
L00614015001	unavailable_18957	06-Montreal	2023-05-06	FD.1.1
L00614020001	unavailable_18958	06-Montreal	2023-05-06	FD.1.1
L00614021001	unavailable_18959	13-Laval	2023-05-06	FD.1.1
L00614027001	unavailable_18960	06-Montreal	2023-05-06	FD.1.1
L00614037001	unavailable_18961	06-Montreal	2023-05-06	FD.1.1
L00614287001	EPI_ISL_17688241	06-Montreal	2023-05-06	XBB.1.9.1
L00614296001	EPI_ISL_17688242	06-Montreal	2023-05-06	XBB.1.9.1
L00614412001	EPI_ISL_17688249	07-Outaouais	2023-05-06	XBB.1.9.2
L00614716001	unavailable_18965	09-Cote-Nord	2023-05-06	XBB.1.5
L00614982001	unavailable_18966	01-Bas-Saint-Laurent	2023-05-06	DV.1.1
L00614983001	EPI_ISL_17688142	01-Bas-Saint-Laurent	2023-05-06	FD.1.1
L00614985001	EPI_ISL_17687775	01-Bas-Saint-Laurent	2023-05-06	FD.1.1
L00614986001	EPI_ISL_17687783	01-Bas-Saint-Laurent	2023-05-06	XBB.1.5
L00614988001	EPI_ISL_17687983	01-Bas-Saint-Laurent	2023-05-06	XBB.1.5
L00615004001	unavailable_18971	01-Bas-Saint-Laurent	2023-05-06	FD.1.1
L00615009001	unavailable_18972	03-Capitale-Nationale	2023-05-06	XBB.1.5
L00615010001	EPI_ISL_17688048	03-Capitale-Nationale	2023-05-06	XBB.1.9.1
L00615062001	EPI_ISL_17688017	03-Capitale-Nationale	2023-05-06	FD.1.1
L00615063001	EPI_ISL_17687861	03-Capitale-Nationale	2023-05-06	XBB.1.5
L00615067001	EPI_ISL_17688182	03-Capitale-Nationale	2023-05-06	FD.1.1
L00615077001	EPI_ISL_17688037	03-Capitale-Nationale	2023-05-06	XBB.1.5
L00615079001	EPI_ISL_17687838	03-Capitale-Nationale	2023-05-06	FD.1.1
L00615080001	EPI_ISL_17687878	03-Capitale-Nationale	2023-05-06	XBB.1.5
L00615081001	EPI_ISL_17688171	03-Capitale-Nationale	2023-05-06	XBB.1.16
L00615174001	EPI_ISL_17687918	03-Capitale-Nationale	2023-05-06	XBB.1.16.1
L00615176001	EPI_ISL_17688097	03-Capitale-Nationale	2023-05-06	XBB.1.16.1
L00615335001	EPI_ISL_17688039	06-Montreal	2023-05-06	XBB.1.5.39
L00615337001	EPI_ISL_17688156	06-Montreal	2023-05-06	FG.2
L00615338001	EPI_ISL_17687840	06-Montreal	2023-05-06	XBB.1.5
L00615349001	EPI_ISL_17726572	06-Montreal	2023-05-06	EG.1
L00615753001	EPI_ISL_17688056	03-Capitale-Nationale	2023-05-06	FD.1.1
L00615754001	EPI_ISL_17687899	03-Capitale-Nationale	2023-05-06	XBB.1.5.30
L00615756001	EPI_ISL_17687933	03-Capitale-Nationale	2023-05-06	XBB.1.5.26
L00613911001	EPI_ISL_17688256	06-Montreal	2023-05-07	XBB.1.5.37
L00613934001	EPI_ISL_17688259	13-Laval	2023-05-07	FD.1.1
L00613945001	EPI_ISL_17688260	13-Laval	2023-05-07	FD.1.1
L00613986001	unavailable_18993	13-Laval	2023-05-07	XBB.1.5
L00613992001	EPI_ISL_17688266	13-Laval	2023-05-07	FD.1.1
L00614009001	EPI_ISL_17688268	06-Montreal	2023-05-07	XBB.1.9.1
L00614011001	unavailable_18996	06-Montreal	2023-05-07	XBB.1.5.34
L00614013001	EPI_ISL_17688269	06-Montreal	2023-05-07	FD.1.1
L00614016001	EPI_ISL_17688271	06-Montreal	2023-05-07	XBB.1.5
L00614283001	EPI_ISL_17688292	06-Montreal	2023-05-07	XBB.1.9.1
L00614297001	unavailable_19000	06-Montreal	2023-05-07	XBB.1.9.1
L00614311001	EPI_ISL_17688295	06-Montreal	2023-05-07	XBB.1.5
L00614408001	EPI_ISL_17688306	07-Outaouais	2023-05-07	XBB.1.16.1
L00614554001	EPI_ISL_17688318	01-Bas-Saint-Laurent	2023-05-07	XBB.1.5
L00614555001	EPI_ISL_17688319	01-Bas-Saint-Laurent	2023-05-07	FD.1.1
L00614586001	EPI_ISL_17687974	01-Bas-Saint-Laurent	2023-05-07	XBB.1.5
L00614773001	EPI_ISL_17687867	06-Montreal	2023-05-07	XBB.1.9.1
L00614800001	EPI_ISL_17687889	13-Laval	2023-05-07	FD.1.1
L00614868001	EPI_ISL_17688052	06-Montreal	2023-05-07	XBB.1.5
L00614885001	EPI_ISL_17688173	06-Montreal	2023-05-07	DV.1.1
L00614901001	EPI_ISL_17687858	06-Montreal	2023-05-07	XBB.1.5.35
L00614956001	EPI_ISL_17687995	01-Bas-Saint-Laurent	2023-05-07	XBB.1.9.1
L00614958001	EPI_ISL_17688053	01-Bas-Saint-Laurent	2023-05-07	XBB.1.5
L00614987001	unavailable_19013	01-Bas-Saint-Laurent	2023-05-07	DV.1.1
L00615011001	EPI_ISL_17688107	03-Capitale-Nationale	2023-05-07	DV.1.1
L00615012001	unavailable_19015	03-Capitale-Nationale	2023-05-07	FE.1
L00615016001	EPI_ISL_17688011	03-Capitale-Nationale	2023-05-07	DV.1.1
L00615333001	EPI_ISL_17688026	06-Montreal	2023-05-07	XBB.1.5
L00615373001	EPI_ISL_17688088	06-Montreal	2023-05-07	XBB.1.9.1
L00615377001	EPI_ISL_17687908	06-Montreal	2023-05-07	XBB.1.5
L00615378001	EPI_ISL_17688115	06-Montreal	2023-05-07	DV.1.1
L00615381001	EPI_ISL_17688160	06-Montreal	2023-05-07	DV.1.1
L00615384001	EPI_ISL_17688049	06-Montreal	2023-05-07	XBB.1.5.5
L00615387001	EPI_ISL_17688015	06-Montreal	2023-05-07	FD.1.1
L00615745001	EPI_ISL_17687980	03-Capitale-Nationale	2023-05-07	XBB.1.5
L00615750001	EPI_ISL_17687832	03-Capitale-Nationale	2023-05-07	XBB.1.5
L00615752001	EPI_ISL_17688035	03-Capitale-Nationale	2023-05-07	XBB.1.5
L00615761001	unavailable_19027	03-Capitale-Nationale	2023-05-07	XBB.1.5
L00615763001	EPI_ISL_17687806	03-Capitale-Nationale	2023-05-07	XBB.1.5.26
L00615768001	EPI_ISL_17688084	03-Capitale-Nationale	2023-05-07	XBB.1.16
L00616863001	EPI_ISL_17727190	06-Montreal	2023-05-07	XBB.1.9.1
L00616864001	EPI_ISL_17727191	06-Montreal	2023-05-07	XBB.1.9.2
L00616868001	EPI_ISL_17727193	06-Montreal	2023-05-07	FD.1.1
L00613919001	EPI_ISL_17688257	06-Montreal	2023-05-08	FD.1.1
L00613970001	EPI_ISL_17688261	06-Montreal	2023-05-08	XBB.1.9.1
L00613975001	EPI_ISL_17688262	06-Montreal	2023-05-08	XBB.1.5
L00613978001	unavailable_19036	06-Montreal	2023-05-08	FD.1.1
L00613980001	EPI_ISL_17688263	06-Montreal	2023-05-08	XBB.1.9.1
L00613983001	EPI_ISL_17688264	06-Montreal	2023-05-08	XBB.1.9.1
L00614008001	EPI_ISL_17688267	06-Montreal	2023-05-08	XBB.1.5
L00614014001	EPI_ISL_17688270	06-Montreal	2023-05-08	XBB.1.16
L00614268001	EPI_ISL_17688288	06-Montreal	2023-05-08	FD.1.1
L00614276001	EPI_ISL_17688290	06-Montreal	2023-05-08	XBB.1.16
L00614277001	EPI_ISL_17688291	06-Montreal	2023-05-08	DV.1.1
L00614289001	EPI_ISL_17688293	06-Montreal	2023-05-08	DV.1.1
L00614299001	EPI_ISL_17688294	06-Montreal	2023-05-08	XBB.1.9.1
L00614312001	EPI_ISL_17688296	06-Montreal	2023-05-08	XBB.1.9.1
L00614399001	EPI_ISL_17688301	07-Outaouais	2023-05-08	XBB.1.5
L00614401001	EPI_ISL_17688302	07-Outaouais	2023-05-08	XBB.1.5
L00614403001	EPI_ISL_17688303	07-Outaouais	2023-05-08	FD.1.1
L00614405001	EPI_ISL_17688304	07-Outaouais	2023-05-08	XBB.2.3
L00614406001	EPI_ISL_17688305	07-Outaouais	2023-05-08	XBB.2.3
L00614504001	EPI_ISL_17688316	06-Montreal	2023-05-08	XBB.1.5.37
L00614505001	EPI_ISL_17688317	06-Montreal	2023-05-08	FD.1.1
L00614654001	EPI_ISL_17688125	01-Bas-Saint-Laurent	2023-05-08	FD.1.1
L00614718001	EPI_ISL_17687818	09-Cote-Nord	2023-05-08	XBB.1.5
L00614768001	EPI_ISL_17687943	06-Montreal	2023-05-08	XBB.1.5
L00614811001	EPI_ISL_17687959	06-Montreal	2023-05-08	XBB.1.5
L00614814001	EPI_ISL_17688063	13-Laval	2023-05-08	XBB.1.16
L00614817001	EPI_ISL_17687845	06-Montreal	2023-05-08	XBB.1.5.5
L00614818001	EPI_ISL_17688069	06-Montreal	2023-05-08	XBB.1.5.15
L00614823001	EPI_ISL_17687944	06-Montreal	2023-05-08	DV.1.1
L00614824001	EPI_ISL_17688000	13-Laval	2023-05-08	XBB.1.16
L00614827001	EPI_ISL_17687911	06-Montreal	2023-05-08	XBB.1.16
L00614830001	unavailable_19064	06-Montreal	2023-05-08	XBB.1.5
L00614833001	EPI_ISL_17687859	06-Montreal	2023-05-08	XBB.1.5
L00614886001	EPI_ISL_17687865	06-Montreal	2023-05-08	FD.1.1
L00614889001	EPI_ISL_17688086	06-Montreal	2023-05-08	XBB.1.5.13
L00614891001	EPI_ISL_17687998	06-Montreal	2023-05-08	XBB.1.5
L00614892001	EPI_ISL_17688172	06-Montreal	2023-05-08	XBB.1.5
L00614895001	EPI_ISL_17688152	06-Montreal	2023-05-08	XBB.1.5.19
L00614991001	EPI_ISL_17688082	06-Montreal	2023-05-08	FD.1.1
L00614992001	unavailable_19072	01-Bas-Saint-Laurent	2023-05-08	DV.1.1
L00614994001	EPI_ISL_17688067	01-Bas-Saint-Laurent	2023-05-08	BQ.1.1.35
L00614995001	EPI_ISL_17687925	01-Bas-Saint-Laurent	2023-05-08	XBB.1.5
L00614997001	unavailable_19075	01-Bas-Saint-Laurent	2023-05-08	DV.1.1
L00614999001	EPI_ISL_17688140	01-Bas-Saint-Laurent	2023-05-08	FE.1
L00615000001	EPI_ISL_17688040	01-Bas-Saint-Laurent	2023-05-08	FG.2
L00615001001	EPI_ISL_17688070	01-Bas-Saint-Laurent	2023-05-08	XBB.1.9.1
L00615002001	EPI_ISL_17688144	01-Bas-Saint-Laurent	2023-05-08	XBB.1.5
L00615003001	EPI_ISL_17688168	01-Bas-Saint-Laurent	2023-05-08	XBB.1.16
L00615068001	EPI_ISL_17687812	03-Capitale-Nationale	2023-05-08	XBB.1.16.1
L00615130001	unavailable_19082	03-Capitale-Nationale	2023-05-08	XBB.1.5
L00615131001	EPI_ISL_17687829	03-Capitale-Nationale	2023-05-08	XBB.1.5
L00615132001	EPI_ISL_17687834	03-Capitale-Nationale	2023-05-08	XBB.1.16
L00615139001	EPI_ISL_17687880	03-Capitale-Nationale	2023-05-08	XBB.1.5.3
L00615147001	EPI_ISL_17688081	03-Capitale-Nationale	2023-05-08	FD.1.1
L00615151001	EPI_ISL_17688147	03-Capitale-Nationale	2023-05-08	FD.1.1
L00615154001	EPI_ISL_17688076	03-Capitale-Nationale	2023-05-08	XBB.1.5
L00615157001	unavailable_19089	03-Capitale-Nationale	2023-05-08	FD.1.1
L00615159001	unavailable_19090	03-Capitale-Nationale	2023-05-08	FD.1.1
L00615162001	unavailable_19091	03-Capitale-Nationale	2023-05-08	FD.1.1
L00615167001	EPI_ISL_17687779	03-Capitale-Nationale	2023-05-08	XBB.1.5
L00615169001	unavailable_19093	03-Capitale-Nationale	2023-05-08	FD.1
L00615171001	EPI_ISL_17688098	03-Capitale-Nationale	2023-05-08	XBB.1.5
L00615243001	EPI_ISL_17688119	01-Bas-Saint-Laurent	2023-05-08	FD.1.1
L00615322001	EPI_ISL_17687964	06-Montreal	2023-05-08	XBB.1.9.1
L00615325001	EPI_ISL_17687871	06-Montreal	2023-05-08	XBB.1.16.1
L00615328001	EPI_ISL_17687793	06-Montreal	2023-05-08	XBB.1.5
L00615329001	EPI_ISL_17687802	06-Montreal	2023-05-08	XBB.1.16
L00615348001	EPI_ISL_17687949	06-Montreal	2023-05-08	FD.1.1
L00615351001	EPI_ISL_17687815	06-Montreal	2023-05-08	XBB.1.9.1
L00615355001	EPI_ISL_17688014	06-Montreal	2023-05-08	XBB.1.5
L00615358001	EPI_ISL_17688137	06-Montreal	2023-05-08	XBB.1.5.39
L00615361001	EPI_ISL_17688023	06-Montreal	2023-05-08	XBB.1.9.1
L00615368001	EPI_ISL_17688161	06-Montreal	2023-05-08	XBB.1.5
L00615369001	EPI_ISL_17687827	06-Montreal	2023-05-08	FD.1.1
L00615371001	EPI_ISL_17688109	06-Montreal	2023-05-08	FD.1.1
L00615747001	EPI_ISL_17687778	03-Capitale-Nationale	2023-05-08	XBB.1.5
L00615767001	EPI_ISL_17688038	03-Capitale-Nationale	2023-05-08	FD.1.1
L00615770001	EPI_ISL_17687799	03-Capitale-Nationale	2023-05-08	XBB.1.5
L00616858001	EPI_ISL_17727187	06-Montreal	2023-05-08	XBB.1.5
L00616859001	unavailable_19112	06-Montreal	2023-05-08	XBB.1.5
L00616860001	EPI_ISL_17727188	06-Montreal	2023-05-08	XBB.1.5
L00616861001	EPI_ISL_17771809	13-Laval	2023-05-08	XBB.1.5
L00614267001	EPI_ISL_17688287	06-Montreal	2023-05-09	DV.1.1
L00614270001	EPI_ISL_17688289	06-Montreal	2023-05-09	XBB.1.5
L00614772001	EPI_ISL_17687851	13-Laval	2023-05-09	XBB.1.16
L00614815001	EPI_ISL_17687994	06-Montreal	2023-05-09	XBB.1.5
L00614894001	EPI_ISL_17688103	06-Montreal	2023-05-09	XBB.1.5
L00615072001	EPI_ISL_17687965	03-Capitale-Nationale	2023-05-09	XBB.1.5.7
L00615075001	EPI_ISL_17687870	03-Capitale-Nationale	2023-05-09	XBB.1.16.1
L00615076001	EPI_ISL_17688114	03-Capitale-Nationale	2023-05-09	XBB.1.5.28
L00615757001	EPI_ISL_17688167	03-Capitale-Nationale	2023-05-09	XBB.1.9.1
L00616833001	EPI_ISL_17727175	06-Montreal	2023-05-09	FL.5
L00616834001	EPI_ISL_17727176	06-Montreal	2023-05-09	FL.5
L00616835001	EPI_ISL_17727177	06-Montreal	2023-05-09	FL.5
L00616839001	EPI_ISL_17727178	06-Montreal	2023-05-09	FL.5
L00616841001	EPI_ISL_17727179	06-Montreal	2023-05-09	FL.5
L00616842001	EPI_ISL_17727180	06-Montreal	2023-05-09	FL.5
L00616847001	unavailable_19130	06-Montreal	2023-05-09	FL.5
L00616848001	EPI_ISL_17727181	06-Montreal	2023-05-09	FL.5
L00616849001	EPI_ISL_17727182	06-Montreal	2023-05-09	FL.5
L00616851001	EPI_ISL_17727183	06-Montreal	2023-05-09	FL.5
L00616855001	EPI_ISL_17727184	06-Montreal	2023-05-09	FL.5
L00616856001	EPI_ISL_17727185	06-Montreal	2023-05-09	FL.5
L00616857001	EPI_ISL_17727186	06-Montreal	2023-05-09	DV.1.1
L00616862001	EPI_ISL_17727189	06-Montreal	2023-05-09	XBB.1.5
L00616865001	EPI_ISL_17727192	06-Montreal	2023-05-09	XBB.1.5
L00615891001	unavailable_19139	06-Montreal	2023-05-10	CH.1.1.11
L00617337001	EPI_ISL_17726874	06-Montreal	2023-05-10	FD.1.1
L00617341001	EPI_ISL_17726717	06-Montreal	2023-05-10	XBB.1.16
L00616305001	EPI_ISL_17726661	06-Montreal	2023-05-11	XBB.1.16
L00616342001	unavailable_19143	13-Laval	2023-05-11	FD.1.1
L00616346001	EPI_ISL_17726663	13-Laval	2023-05-11	XBB.1.16
L00616605001	EPI_ISL_17727171	06-Montreal	2023-05-11	XBB.1.5
L00616632001	EPI_ISL_17726692	06-Montreal	2023-05-11	XBB.1.5.39
L00616635001	EPI_ISL_17726693	06-Montreal	2023-05-11	XBB.1.9.1
L00616637001	EPI_ISL_17726694	06-Montreal	2023-05-11	XBB.1.5
L00616644001	EPI_ISL_17726696	06-Montreal	2023-05-11	XBB.1.5.39
L00616648001	EPI_ISL_17726697	06-Montreal	2023-05-11	XBB.1.5
L00616955001	EPI_ISL_17727214	07-Outaouais	2023-05-11	XBB.1.9.1
L00616956001	EPI_ISL_17727215	07-Outaouais	2023-05-11	XBB.2.3
L00616958001	unavailable_19153	07-Outaouais	2023-05-11	XBB.1.5.66
L00616960001	unavailable_19154	07-Outaouais	2023-05-11	XBB.1.9.1
L00616961001	EPI_ISL_17727216	07-Outaouais	2023-05-11	XBB.2.3
L00617328001	EPI_ISL_17726803	06-Montreal	2023-05-11	XBB.1.5.36
L00617338001	EPI_ISL_17726865	06-Montreal	2023-05-11	XBB.1.16
L00617345001	EPI_ISL_17726832	07-Outaouais	2023-05-11	FL.3
L00617348001	EPI_ISL_17726950	06-Montreal	2023-05-11	XBB.1.5
L00617388001	EPI_ISL_17726936	06-Montreal	2023-05-11	XBB.1.5
L00617390001	EPI_ISL_17726828	13-Laval	2023-05-11	XBB.1.5
L00617391001	EPI_ISL_17726850	06-Montreal	2023-05-11	XBB.1.5
L00617392001	EPI_ISL_17726995	06-Montreal	2023-05-11	FD.1.1
L00617394001	EPI_ISL_17726924	06-Montreal	2023-05-11	XBB.1.5
L00617464001	EPI_ISL_17771814	01-Bas-Saint-Laurent	2023-05-11	XBB.1.5
L00617465001	EPI_ISL_17771815	01-Bas-Saint-Laurent	2023-05-11	XBB.1.5
L00617476001	EPI_ISL_17771816	01-Bas-Saint-Laurent	2023-05-11	FU.2
L00617484001	EPI_ISL_17771820	01-Bas-Saint-Laurent	2023-05-11	XBB.1.5
L00617488001	EPI_ISL_17771821	01-Bas-Saint-Laurent	2023-05-11	FD.1.1
L00617489001	EPI_ISL_17771822	01-Bas-Saint-Laurent	2023-05-11	FG.2
L00617493001	EPI_ISL_17771823	01-Bas-Saint-Laurent	2023-05-11	DV.1.1
L00617494001	unavailable_19172	01-Bas-Saint-Laurent	2023-05-11	DV.1.1
L00617816001	EPI_ISL_17771839	03-Capitale-Nationale	2023-05-11	XBB.1.5
L00617817001	EPI_ISL_17771840	03-Capitale-Nationale	2023-05-11	FD.1.1
L00617822001	unavailable_19175	03-Capitale-Nationale	2023-05-11	FD.1.1
L00617823001	EPI_ISL_17771841	03-Capitale-Nationale	2023-05-11	XBB.1.16
L00617824001	unavailable_19177	03-Capitale-Nationale	2023-05-11	XBB.1.16
L00617825001	EPI_ISL_17771842	03-Capitale-Nationale	2023-05-11	XBB.1.5
L00617874001	unavailable_19179	03-Capitale-Nationale	2023-05-11	FD.1.1
L00617929001	EPI_ISL_17771847	06-Montreal	2023-05-11	FD.1.1
L00617937001	EPI_ISL_17771849	06-Montreal	2023-05-11	XBB.1.5
L00617990001	EPI_ISL_17771850	06-Montreal	2023-05-11	XBB.1.16.1
L00617997001	EPI_ISL_17771851	06-Montreal	2023-05-11	FD.1.1
L00618011001	EPI_ISL_17771852	06-Montreal	2023-05-11	XBB.2.3.11
L00618014001	EPI_ISL_17771853	06-Montreal	2023-05-11	FD.1.1
L00618028001	unavailable_19186	06-Montreal	2023-05-11	XBB.1
L00618168001	EPI_ISL_17771859	03-Capitale-Nationale	2023-05-11	FH.1
L00616353001	EPI_ISL_17726665	06-Montreal	2023-05-12	XBB.1.5
L00616367001	EPI_ISL_17726666	13-Laval	2023-05-12	XBB.1.5
L00616368001	EPI_ISL_17726667	13-Laval	2023-05-12	XBB.1.5
L00616376001	EPI_ISL_17726669	13-Laval	2023-05-12	XBB.1.16
L00616379001	EPI_ISL_17726670	13-Laval	2023-05-12	XBB.2.3
L00616383001	EPI_ISL_17726671	13-Laval	2023-05-12	XBB.1.16
L00616437001	unavailable_19194	06-Montreal	2023-05-12	CM.2
L00616626001	EPI_ISL_17726691	06-Montreal	2023-05-12	BQ.1.1.8
L00616629001	EPI_ISL_17726690	06-Montreal	2023-05-12	XBB.1.16
L00616640001	EPI_ISL_17726695	06-Montreal	2023-05-12	XBB.1.5.37
L00616944001	EPI_ISL_17727208	07-Outaouais	2023-05-12	XBB.1.16.6
L00616947001	EPI_ISL_17727209	07-Outaouais	2023-05-12	XBB.1.5.32
L00616948001	EPI_ISL_17727210	07-Outaouais	2023-05-12	XBB.1.5
L00616951001	EPI_ISL_17727211	07-Outaouais	2023-05-12	FD.1.1
L00616952001	EPI_ISL_17727212	07-Outaouais	2023-05-12	FD.1.1
L00616953001	EPI_ISL_17727213	07-Outaouais	2023-05-12	XBB.2.3
L00616963001	EPI_ISL_17727217	01-Bas-Saint-Laurent	2023-05-12	FL.2
L00617257001	unavailable_19205	09-Cote-Nord	2023-05-12	FD.1.1
L00617342001	EPI_ISL_17726901	06-Montreal	2023-05-12	XBB.1.5.10
L00617349001	EPI_ISL_17726805	06-Montreal	2023-05-12	XBB.1.5
L00617351001	EPI_ISL_17726722	06-Montreal	2023-05-12	XBB.1.5
L00617354001	EPI_ISL_17726793	06-Montreal	2023-05-12	XBB.1.5.15
L00617355001	EPI_ISL_17726855	06-Montreal	2023-05-12	XBB.1.5
L00617357001	EPI_ISL_17771811	06-Montreal	2023-05-12	XBB.1.5
L00617360001	EPI_ISL_17771812	06-Montreal	2023-05-12	GB.1
L00617364001	EPI_ISL_17726946	06-Montreal	2023-05-12	XBB.1.5.52
L00617369001	unavailable_19214	06-Montreal	2023-05-12	FD.1.1
L00617371001	EPI_ISL_17771813	06-Montreal	2023-05-12	XBB.1.5
L00617373001	EPI_ISL_17726957	13-Laval	2023-05-12	XBB.1.5.68
L00617378001	EPI_ISL_17726712	06-Montreal	2023-05-12	XBB.1.16
L00617381001	EPI_ISL_17726751	06-Montreal	2023-05-12	XBB.1.5
L00617382001	EPI_ISL_17726909	06-Montreal	2023-05-12	XBB.1.5
L00617383001	EPI_ISL_17726869	06-Montreal	2023-05-12	XBB.1.5.13
L00617385001	EPI_ISL_17726937	06-Montreal	2023-05-12	XBB.1.5.13
L00617387001	EPI_ISL_17726905	06-Montreal	2023-05-12	XBB.1.5.13
L00617480001	EPI_ISL_17771818	01-Bas-Saint-Laurent	2023-05-12	FD.1.1
L00617482001	EPI_ISL_17771819	01-Bas-Saint-Laurent	2023-05-12	DV.1.1
L00617483001	unavailable_19225	01-Bas-Saint-Laurent	2023-05-12	DV.1.1
L00617487001	EPI_ISL_17726767	01-Bas-Saint-Laurent	2023-05-12	FD.1.1
L00617603001	EPI_ISL_17771835	03-Capitale-Nationale	2023-05-12	FL.2
L00617826001	EPI_ISL_17726709	03-Capitale-Nationale	2023-05-12	FD.1.1
L00617828001	unavailable_19229	03-Capitale-Nationale	2023-05-12	XBB.1
L00617837001	EPI_ISL_17726724	03-Capitale-Nationale	2023-05-12	DV.1.1
L00617872001	EPI_ISL_17726802	03-Capitale-Nationale	2023-05-12	XBB.1.16.1
L00617893001	EPI_ISL_17726945	13-Laval	2023-05-12	FL.3.1
L00617913001	unavailable_19233	06-Montreal	2023-05-12	XBB.1.5
L00617925001	EPI_ISL_17726830	06-Montreal	2023-05-12	XBB.1.5.55
L00618002001	EPI_ISL_17726933	06-Montreal	2023-05-12	FL.5
L00618005001	EPI_ISL_17726986	06-Montreal	2023-05-12	DV.1.1
L00618008001	EPI_ISL_17726786	06-Montreal	2023-05-12	FD.1.1
L00618025001	EPI_ISL_17726715	06-Montreal	2023-05-12	XBB.1.5.49
L00616309001	EPI_ISL_17726662	06-Montreal	2023-05-13	FD.1.1
L00616374001	EPI_ISL_17726668	13-Laval	2023-05-13	XBB.1.5
L00616381001	unavailable_19241	13-Laval	2023-05-13	XBB.1.5
L00616388001	EPI_ISL_17726674	13-Laval	2023-05-13	FD.1.1
L00616650001	EPI_ISL_17726698	06-Montreal	2023-05-13	XBB.1.5
L00616704001	EPI_ISL_17726699	06-Montreal	2023-05-13	XBB.1.5
L00616709001	EPI_ISL_17726701	06-Montreal	2023-05-13	XBB.1.5
L00616874001	EPI_ISL_17727194	06-Montreal	2023-05-13	DV.1.1
L00616941001	EPI_ISL_17727207	07-Outaouais	2023-05-13	XBB.1.16.6
L00617259001	EPI_ISL_17727017	09-Cote-Nord	2023-05-13	XBB.1.5.28
L00617336001	EPI_ISL_17726955	06-Montreal	2023-05-13	XBB.1.5
L00617340001	EPI_ISL_17726726	06-Montreal	2023-05-13	XBB.1.9.2
L00617376001	EPI_ISL_17726736	06-Montreal	2023-05-13	XBB.1.5
L00617377001	EPI_ISL_17726766	06-Montreal	2023-05-13	XBB.1.16
L00617393001	EPI_ISL_17726778	06-Montreal	2023-05-13	XBB.1.5
L00617396001	EPI_ISL_17726797	06-Montreal	2023-05-13	XBB.1.5.15
L00617463001	EPI_ISL_17726959	01-Bas-Saint-Laurent	2023-05-13	XBB.1.5
L00617478001	EPI_ISL_17727003	01-Bas-Saint-Laurent	2023-05-13	FD.1.1
L00617479001	EPI_ISL_17726902	01-Bas-Saint-Laurent	2023-05-13	FD.1.1
L00617599001	EPI_ISL_17726742	03-Capitale-Nationale	2023-05-13	XBB.1.5.28
L00617830001	EPI_ISL_17726812	03-Capitale-Nationale	2023-05-13	XBB.1.16.1
L00617835001	EPI_ISL_17726754	03-Capitale-Nationale	2023-05-13	XBB.1.16.1
L00617844001	EPI_ISL_17727037	03-Capitale-Nationale	2023-05-13	XBB.1.5
L00617923001	EPI_ISL_17726804	06-Montreal	2023-05-13	XBB.1.16
L00618013001	EPI_ISL_17726860	06-Montreal	2023-05-13	DV.1.1
L00618016001	EPI_ISL_17726866	06-Montreal	2023-05-13	XBB.1.5
L00618021001	EPI_ISL_17727006	06-Montreal	2023-05-13	XBB.1.16
L00616391001	EPI_ISL_17726719	13-Laval	2023-05-14	XBB.1.16.6
L00616392001	EPI_ISL_17726579	13-Laval	2023-05-14	DV.1.1
L00616692001	EPI_ISL_17726586	06-Montreal	2023-05-14	XBB.1.5.37
L00616711001	EPI_ISL_17726587	06-Montreal	2023-05-14	XBB.1.5
L00616712001	unavailable_19270	06-Montreal	2023-05-14	FD.1.1
L00616715001	EPI_ISL_17726588	06-Montreal	2023-05-14	XBB.1.9.1
L00616717001	EPI_ISL_17726589	06-Montreal	2023-05-14	XBB.1.9.1
L00616720001	EPI_ISL_17726590	06-Montreal	2023-05-14	FD.1.1
L00616726001	unavailable_19274	06-Montreal	2023-05-14	XBB.1.5
L00616729001	EPI_ISL_17726591	06-Montreal	2023-05-14	XBB.1.9.2
L00616733001	EPI_ISL_17726592	06-Montreal	2023-05-14	XBB.1.16
L00616735001	EPI_ISL_17726593	06-Montreal	2023-05-14	XBB.1.9.1
L00616804001	EPI_ISL_17726624	06-Montreal	2023-05-14	XBB.1.9.1
L00616852001	EPI_ISL_17726617	06-Montreal	2023-05-14	XBB.1.5
L00616869001	EPI_ISL_17726620	06-Montreal	2023-05-14	XBB.1.17.1
L00616933001	EPI_ISL_17726807	06-Montreal	2023-05-14	XBB.1.5
L00617366001	EPI_ISL_17726864	06-Montreal	2023-05-14	XBB.1.16
L00617397001	EPI_ISL_17726929	06-Montreal	2023-05-14	XBB.1.5
L00617398001	EPI_ISL_17726790	06-Montreal	2023-05-14	XBB.1.5.13
L00617471001	EPI_ISL_17726774	01-Bas-Saint-Laurent	2023-05-14	XBB.1.5
L00617472001	EPI_ISL_17726728	01-Bas-Saint-Laurent	2023-05-14	XBB.1.5.32
L00617473001	EPI_ISL_17726788	01-Bas-Saint-Laurent	2023-05-14	XBB.1.5
L00617474001	EPI_ISL_17726729	01-Bas-Saint-Laurent	2023-05-14	XBB.1.5
L00617475001	unavailable_19289	01-Bas-Saint-Laurent	2023-05-14	XBF
L00617611001	EPI_ISL_17726912	03-Capitale-Nationale	2023-05-14	FE.1.1
L00617839001	unavailable_19291	03-Capitale-Nationale	2023-05-14	XBB
L00617843001	EPI_ISL_17726835	03-Capitale-Nationale	2023-05-14	EG.1
L00617875001	EPI_ISL_17726769	03-Capitale-Nationale	2023-05-14	XBB.1.16.1
L00617880001	EPI_ISL_17726820	03-Capitale-Nationale	2023-05-14	FD.1.1
L00618027001	EPI_ISL_17727005	06-Montreal	2023-05-14	XBB.1.5.5
L00618167001	EPI_ISL_17726921	03-Capitale-Nationale	2023-05-14	XBB.1.5
L00616307001	unavailable_19297	06-Montreal	2023-05-15	FD.1.1
L00616396001	EPI_ISL_17726580	13-Laval	2023-05-15	XBB.1.5
L00616736001	EPI_ISL_17726594	06-Montreal	2023-05-15	XBB.1.5.37
L00616741001	EPI_ISL_17726595	06-Montreal	2023-05-15	XBB.1.5
L00616744001	EPI_ISL_17726596	06-Montreal	2023-05-15	XBB.1.11.1
L00616747001	unavailable_19302	06-Montreal	2023-05-15	XBB.1.5
L00616752001	EPI_ISL_17726597	06-Montreal	2023-05-15	XBB.1.5
L00616754001	EPI_ISL_17726598	06-Montreal	2023-05-15	XBB.1.9.1
L00616757001	EPI_ISL_17726599	06-Montreal	2023-05-15	XBB.1.9.1
L00616758001	EPI_ISL_17726600	06-Montreal	2023-05-15	XBB.1.5.37
L00616760001	EPI_ISL_17726601	06-Montreal	2023-05-15	XBB.1.9.1
L00616764001	EPI_ISL_17726602	06-Montreal	2023-05-15	EG.1
L00616766001	EPI_ISL_17726603	06-Montreal	2023-05-15	EG.1
L00616771001	EPI_ISL_17726604	06-Montreal	2023-05-15	XBB.1.16
L00616776001	EPI_ISL_17726605	06-Montreal	2023-05-15	XBB.1.9.2
L00616782001	EPI_ISL_17726606	06-Montreal	2023-05-15	XBB.1.9.2
L00616799001	EPI_ISL_17726623	06-Montreal	2023-05-15	XBB.1.9.1
L00616806001	EPI_ISL_17726625	06-Montreal	2023-05-15	DV.1.1
L00616836001	EPI_ISL_17726962	06-Montreal	2023-05-15	FL.5
L00616838001	EPI_ISL_17726782	06-Montreal	2023-05-15	XBB.1.5
L00616840001	EPI_ISL_17726899	06-Montreal	2023-05-15	FL.5
L00616843001	EPI_ISL_17726900	06-Montreal	2023-05-15	FD.1.1
L00616844001	EPI_ISL_17726740	06-Montreal	2023-05-15	XBB.1.5
L00616846001	EPI_ISL_17726615	06-Montreal	2023-05-15	XBB.1.9.1
L00616850001	EPI_ISL_17726616	06-Montreal	2023-05-15	XBB.1.9.1
L00616853001	EPI_ISL_17726618	06-Montreal	2023-05-15	XBB.1.9.1
L00616854001	EPI_ISL_17726619	06-Montreal	2023-05-15	XBB.1.9.1
L00616879001	EPI_ISL_17726622	06-Montreal	2023-05-15	XBB.1.5.37
L00616936001	unavailable_19325	07-Outaouais	2023-05-15	XBB.1.5.66
L00616937001	EPI_ISL_17726910	07-Outaouais	2023-05-15	XBB.1.5
L00616962001	EPI_ISL_17726989	01-Bas-Saint-Laurent	2023-05-15	EG.1
L00617058001	EPI_ISL_17726890	06-Montreal	2023-05-15	XBB.1.5.38
L00617256001	EPI_ISL_17726839	06-Montreal	2023-05-15	XBB.1.5.51
L00617273001	EPI_ISL_17726787	09-Cote-Nord	2023-05-15	XBB.1.9.1
L00617278001	EPI_ISL_17726886	13-Laval	2023-05-15	XBB.1.5
L00617279001	EPI_ISL_17726931	13-Laval	2023-05-15	XBB.1.5
L00617280001	EPI_ISL_17726857	13-Laval	2023-05-15	XBB.1.9.1
L00617282001	EPI_ISL_17726926	13-Laval	2023-05-15	XBB.1.16
L00617283001	unavailable_19335	13-Laval	2023-05-15	XBB.1.5.49
L00617287001	EPI_ISL_17726880	13-Laval	2023-05-15	XBB.1.5
L00617300001	EPI_ISL_17726887	06-Montreal	2023-05-15	XBB.1.16
L00617304001	EPI_ISL_17726818	06-Montreal	2023-05-15	EU.1.1.1
L00617305001	EPI_ISL_17726990	06-Montreal	2023-05-15	EG.1
L00617307001	EPI_ISL_17726975	06-Montreal	2023-05-15	XBB.1.5
L00617309001	EPI_ISL_17726852	06-Montreal	2023-05-15	XBB.1.16
L00617313001	EPI_ISL_17726867	06-Montreal	2023-05-15	XBB.1.5.19
L00617318001	EPI_ISL_17726947	06-Montreal	2023-05-15	XBB.1.16
L00617324001	EPI_ISL_17726718	06-Montreal	2023-05-15	FD.1.1
L00617339001	EPI_ISL_17726984	06-Montreal	2023-05-15	FD.1.1
L00617352001	EPI_ISL_17726861	06-Montreal	2023-05-15	XBB.1.5.36
L00617361001	EPI_ISL_17726753	06-Montreal	2023-05-15	XBB.1.16
L00617467001	EPI_ISL_17726896	01-Bas-Saint-Laurent	2023-05-15	BQ.1.1.35
L00617468001	EPI_ISL_17726833	01-Bas-Saint-Laurent	2023-05-15	XBB.1.5.35
L00617469001	EPI_ISL_17726761	01-Bas-Saint-Laurent	2023-05-15	FD.1.1
L00617470001	EPI_ISL_17727000	01-Bas-Saint-Laurent	2023-05-15	XBB.1.5.32
L00617606001	EPI_ISL_17726925	03-Capitale-Nationale	2023-05-15	EG.1
L00617760001	EPI_ISL_17726707	03-Capitale-Nationale	2023-05-15	XBB.1.16
L00617781001	unavailable_19354	03-Capitale-Nationale	2023-05-15	XBB.1.5
L00617812001	EPI_ISL_17726888	03-Capitale-Nationale	2023-05-15	CH.1.1.14
L00617813001	EPI_ISL_17726783	03-Capitale-Nationale	2023-05-15	XBB.1.5
L00617814001	EPI_ISL_17726836	03-Capitale-Nationale	2023-05-15	XBB.1.5
L00617815001	unavailable_19358	03-Capitale-Nationale	2023-05-15	EG.1
L00617821001	EPI_ISL_17726991	03-Capitale-Nationale	2023-05-15	XBB.1.5
L00617845001	EPI_ISL_17726745	03-Capitale-Nationale	2023-05-15	FD.1.1
L00617846001	EPI_ISL_17726821	03-Capitale-Nationale	2023-05-15	FD.1.1
L00617849001	EPI_ISL_17726897	03-Capitale-Nationale	2023-05-15	XBB.1.5
L00617867001	EPI_ISL_17726758	03-Capitale-Nationale	2023-05-15	XBB.1.5
L00617869001	EPI_ISL_17726940	03-Capitale-Nationale	2023-05-15	XBB.1.5
L00617879001	EPI_ISL_17726848	03-Capitale-Nationale	2023-05-15	XBB.1.5
L00617891001	EPI_ISL_17726791	06-Montreal	2023-05-15	XBB.1.9.1
L00617906001	EPI_ISL_17726843	06-Montreal	2023-05-15	XBB.1.5.15
L00617907001	EPI_ISL_17726922	06-Montreal	2023-05-15	XBB.1.5.15
L00617926001	EPI_ISL_17726997	06-Montreal	2023-05-15	XBB.1.16.1
L00617932001	EPI_ISL_17726970	06-Montreal	2023-05-15	XBB.2.3.11
L00617934001	EPI_ISL_17726972	06-Montreal	2023-05-15	XBB.1.5
L00617938001	EPI_ISL_17726747	06-Montreal	2023-05-15	FD.1.1
L00617940001	EPI_ISL_17726760	06-Montreal	2023-05-15	XBB.1.5.5
L00617942001	EPI_ISL_17726731	06-Montreal	2023-05-15	XBB.1.5
L00617987001	EPI_ISL_17726891	06-Montreal	2023-05-15	FL.4
L00617994001	EPI_ISL_17726914	06-Montreal	2023-05-15	EG.1
L00617999001	EPI_ISL_17726862	06-Montreal	2023-05-15	XBB.1.5.5
L00618000001	EPI_ISL_17726764	06-Montreal	2023-05-15	XBB.1.5.5
L00618169001	EPI_ISL_17726827	03-Capitale-Nationale	2023-05-15	XBB.1.5
L00618325001	EPI_ISL_17727076	06-Montreal	2023-05-15	XBB.1.5
L00618328001	EPI_ISL_17727078	06-Montreal	2023-05-15	XBB.1.5
L00618336001	EPI_ISL_17727080	06-Montreal	2023-05-15	XBB.1.5
L00618341001	EPI_ISL_17727082	06-Montreal	2023-05-15	FD.1.1
L00618344001	EPI_ISL_17727084	06-Montreal	2023-05-15	FD.1.1
L00618831001	EPI_ISL_17727149	06-Montreal	2023-05-15	DV.1.1
L00616878001	EPI_ISL_17726621	06-Montreal	2023-05-16	XBB.1.16
L00617466001	EPI_ISL_17726771	01-Bas-Saint-Laurent	2023-05-16	XBB.1.5.67
L00617818001	EPI_ISL_17726981	03-Capitale-Nationale	2023-05-16	FD.1.1
L00617819001	EPI_ISL_17726759	03-Capitale-Nationale	2023-05-16	XBB.1.5
L00617909001	EPI_ISL_17726746	06-Montreal	2023-05-16	BQ.1.1.35
L00617910001	unavailable_19391	06-Montreal	2023-05-16	CH.1.1.11
L00618329001	EPI_ISL_17727077	06-Montreal	2023-05-16	FD.1.1
L00618331001	EPI_ISL_17727079	06-Montreal	2023-05-16	XBB.1.5
L00618338001	EPI_ISL_17727081	06-Montreal	2023-05-16	XBB.1.16
L00618339001	EPI_ISL_17727083	06-Montreal	2023-05-16	XBB.1.5.39
L00618347001	EPI_ISL_17727085	13-Laval	2023-05-16	FL.5
L00618825001	EPI_ISL_17727148	06-Montreal	2023-05-16	XBB.1.5
L00618834001	EPI_ISL_17727150	06-Montreal	2023-05-16	XBB.1.5.37
L00618840001	EPI_ISL_17727147	06-Montreal	2023-05-16	XBB.1.5
L00618865001	EPI_ISL_17727152	06-Montreal	2023-05-16	XBB.1.5
L00618956001	EPI_ISL_17771624	06-Montreal	2023-05-17	XBB.1.16.2
L00619376001	EPI_ISL_17771490	06-Montreal	2023-05-17	EG.1
L00618557001	EPI_ISL_17727092	06-Montreal	2023-05-18	EG.1
L00618585001	EPI_ISL_17727094	13-Laval	2023-05-18	FD.1.1
L00618586001	EPI_ISL_17727095	13-Laval	2023-05-18	EU.1.1
L00618732001	unavailable_19406	06-Montreal	2023-05-18	FD.1.1
L00618793001	EPI_ISL_17727119	06-Montreal	2023-05-18	XBB.1.9.2
L00618799001	EPI_ISL_17727121	06-Montreal	2023-05-18	XBB.1.16
L00618800001	EPI_ISL_17727122	06-Montreal	2023-05-18	XBB.1.5
L00618802001	EPI_ISL_17727123	06-Montreal	2023-05-18	FD.1.1
L00618924001	EPI_ISL_17771860	06-Montreal	2023-05-18	XBB.1.16
L00619339001	EPI_ISL_17771558	06-Montreal	2023-05-18	XBB.1.5.37
L00619349001	EPI_ISL_17771744	06-Montreal	2023-05-18	FD.1.1
L00619354001	EPI_ISL_17771687	06-Montreal	2023-05-18	XBB.1.5
L00619367001	EPI_ISL_17771725	06-Montreal	2023-05-18	FD.1.1
L00619370001	EPI_ISL_17771739	06-Montreal	2023-05-18	FD.1.1
L00619391001	EPI_ISL_17771692	06-Montreal	2023-05-18	XBB.1.5.15
L00619523001	EPI_ISL_17771581	01-Bas-Saint-Laurent	2023-05-18	FD.1.1
L00619529001	EPI_ISL_17771779	01-Bas-Saint-Laurent	2023-05-18	XBB.1.9.1
L00619530001	EPI_ISL_17771527	01-Bas-Saint-Laurent	2023-05-18	XBB.1.5
L00619607001	unavailable_19421	03-Capitale-Nationale	2023-05-18	XBB.1.5
L00619636001	EPI_ISL_17771573	03-Capitale-Nationale	2023-05-18	XBB.1.5.49
L00619648001	EPI_ISL_17771746	03-Capitale-Nationale	2023-05-18	XBB.1.9.1
L00619660001	unavailable_19424	03-Capitale-Nationale	2023-05-18	XBB.1.9.2
L00619661001	EPI_ISL_17771576	03-Capitale-Nationale	2023-05-18	XBB.1.5
L00619662001	EPI_ISL_17771732	03-Capitale-Nationale	2023-05-18	FD.1.1
L00619663001	EPI_ISL_17771767	03-Capitale-Nationale	2023-05-18	XBB.1.9.1
L00619664001	EPI_ISL_17771733	03-Capitale-Nationale	2023-05-18	EG.1
L00619665001	EPI_ISL_17771763	03-Capitale-Nationale	2023-05-18	FD.1.1
L00619666001	unavailable_19430	03-Capitale-Nationale	2023-05-18	FD.1.1
L00619667001	EPI_ISL_17771805	03-Capitale-Nationale	2023-05-18	XBB.1.5.56
L00619812001	EPI_ISL_17771643	06-Montreal	2023-05-18	FD.1.1
L00619819001	EPI_ISL_17771789	06-Montreal	2023-05-18	DV.1.1
L00619836001	unavailable_19434	06-Montreal	2023-05-18	FL.4
L00620124001	EPI_ISL_17771492	03-Capitale-Nationale	2023-05-18	FH.1
L00620128001	EPI_ISL_17771780	03-Capitale-Nationale	2023-05-18	FH.1
L00620341001	EPI_ISL_17771636	13-Laval	2023-05-18	FD.1.1
L00618152001	EPI_ISL_17726892	01-Bas-Saint-Laurent	2023-05-19	FL.2
L00618558001	EPI_ISL_17727093	06-Montreal	2023-05-19	XBB.1.16
L00618589001	EPI_ISL_17727096	13-Laval	2023-05-19	XBB.1.5
L00618591001	EPI_ISL_17727097	13-Laval	2023-05-19	XBB.1.5
L00618594001	EPI_ISL_17727098	13-Laval	2023-05-19	XBB.1.5
L00618616001	unavailable_19443	06-Montreal	2023-05-19	XBB.1.5.37
L00618791001	EPI_ISL_17727118	06-Montreal	2023-05-19	XBB.1.5
L00618805001	EPI_ISL_17727124	06-Montreal	2023-05-19	XBB.1.11.1
L00618811001	EPI_ISL_17727125	13-Laval	2023-05-19	EG.5.1
L00618815001	EPI_ISL_17727100	06-Montreal	2023-05-19	FD.1.1
L00618817001	EPI_ISL_17727102	06-Montreal	2023-05-19	XBB.1.5.37
L00618818001	EPI_ISL_17727101	06-Montreal	2023-05-19	XBB.1.5.37
L00618822001	EPI_ISL_17727103	06-Montreal	2023-05-19	XBB.1.5.39
L00618823001	EPI_ISL_17727104	06-Montreal	2023-05-19	XBB.1.9.1
L00618826001	EPI_ISL_17727105	06-Montreal	2023-05-19	XBB.1.5.49
L00618829001	EPI_ISL_17727106	06-Montreal	2023-05-19	XBB.1.5.39
L00618836001	EPI_ISL_17727151	06-Montreal	2023-05-19	XBB.1.5
L00618838001	EPI_ISL_17727107	06-Montreal	2023-05-19	XBB.1.5.39
L00619153001	EPI_ISL_17771539	01-Bas-Saint-Laurent	2023-05-19	XBB.1.5
L00619156001	EPI_ISL_17771536	01-Bas-Saint-Laurent	2023-05-19	XBB.1.5
L00619343001	unavailable_19458	06-Montreal	2023-05-19	FD.1.1
L00619352001	EPI_ISL_17771752	06-Montreal	2023-05-19	XBB.1.16
L00619353001	EPI_ISL_17771652	06-Montreal	2023-05-19	XBB.1.16
L00619362001	EPI_ISL_17771549	06-Montreal	2023-05-19	XBB.1.5
L00619372001	EPI_ISL_17771704	06-Montreal	2023-05-19	XBB.1.5
L00619373001	EPI_ISL_17771662	06-Montreal	2023-05-19	XBB.1.5
L00619382001	EPI_ISL_17771515	06-Montreal	2023-05-19	XBB.1.5
L00619386001	EPI_ISL_17771498	06-Montreal	2023-05-19	XBB.1.5
L00619387001	EPI_ISL_17771530	06-Montreal	2023-05-19	XBB.1.16
L00619520001	EPI_ISL_17771691	01-Bas-Saint-Laurent	2023-05-19	FD.1.1
L00619524001	unavailable_19468	01-Bas-Saint-Laurent	2023-05-19	FD.1.1
L00619526001	EPI_ISL_17771588	01-Bas-Saint-Laurent	2023-05-19	XBB.1.5
L00619625001	EPI_ISL_17771806	03-Capitale-Nationale	2023-05-19	XBB.1.5
L00619652001	EPI_ISL_17771592	03-Capitale-Nationale	2023-05-19	FD.1.1
L00619670001	EPI_ISL_17771673	03-Capitale-Nationale	2023-05-19	XBB.1.5.56
L00619672001	EPI_ISL_17771656	03-Capitale-Nationale	2023-05-19	FD.1.1
L00619756001	EPI_ISL_17771741	06-Montreal	2023-05-19	XBB.1.16
L00619759001	EPI_ISL_17771534	06-Montreal	2023-05-19	FL.5
L00619832001	EPI_ISL_17771551	06-Montreal	2023-05-19	XBB.1.5.17
L00619834001	EPI_ISL_17771626	06-Montreal	2023-05-19	FL.5
L00619850001	EPI_ISL_17771707	06-Montreal	2023-05-19	XBB.1.5
L00619853001	EPI_ISL_17771512	06-Montreal	2023-05-19	FL.3
L00619857001	EPI_ISL_17771501	13-Laval	2023-05-19	FL.3
L00620108001	EPI_ISL_17771654	03-Capitale-Nationale	2023-05-19	FD.1.1
L00620122001	EPI_ISL_17771615	03-Capitale-Nationale	2023-05-19	XBB.1.16
L00618556001	EPI_ISL_17727091	06-Montreal	2023-05-20	XBB.1.16
L00618856001	EPI_ISL_17727108	06-Montreal	2023-05-20	FD.1.1
L00618864001	EPI_ISL_17727109	06-Montreal	2023-05-20	FL.5
L00618867001	EPI_ISL_17727110	06-Montreal	2023-05-20	XBB.1.5.42
L00618927001	EPI_ISL_17771861	09-Cote-Nord	2023-05-20	XBB.1.5
L00618995001	EPI_ISL_17771667	01-Bas-Saint-Laurent	2023-05-20	XBB.1.5
L00619347001	EPI_ISL_17771524	06-Montreal	2023-05-20	XBB.1.16
L00619510001	EPI_ISL_17771543	01-Bas-Saint-Laurent	2023-05-20	XBB.1.9.1
L00619516001	EPI_ISL_17771622	01-Bas-Saint-Laurent	2023-05-20	XBB.1.5
L00619521001	EPI_ISL_17771803	01-Bas-Saint-Laurent	2023-05-20	FD.1.1
L00619522001	EPI_ISL_17771804	01-Bas-Saint-Laurent	2023-05-20	FD.1.1
L00619532001	EPI_ISL_17771724	07-Outaouais	2023-05-20	XBB.1.5
L00619609001	unavailable_19495	03-Capitale-Nationale	2023-05-20	FD.1.1
L00619632001	EPI_ISL_17771670	03-Capitale-Nationale	2023-05-20	XBB.1.5
L00619633001	EPI_ISL_17771700	03-Capitale-Nationale	2023-05-20	FD.1.1
L00619653001	EPI_ISL_17771621	03-Capitale-Nationale	2023-05-20	EG.1
L00619656001	EPI_ISL_17771765	03-Capitale-Nationale	2023-05-20	XBB.1.9.1
L00619657001	EPI_ISL_17771671	03-Capitale-Nationale	2023-05-20	XBB.1.5
L00619766001	EPI_ISL_17771645	06-Montreal	2023-05-20	XBB.1.5
L00619772001	EPI_ISL_17771684	06-Montreal	2023-05-20	XBB.1.9.1
L00619781001	EPI_ISL_17771620	06-Montreal	2023-05-20	XBB.1.9.1
L00619808001	EPI_ISL_17771675	06-Montreal	2023-05-20	FD.1.1
L00619823001	EPI_ISL_17771753	06-Montreal	2023-05-20	FD.1.1
L00620115001	EPI_ISL_17771696	03-Capitale-Nationale	2023-05-20	FL.5
L00620117001	EPI_ISL_17771705	03-Capitale-Nationale	2023-05-20	XBB.1.5
L00618559001	EPI_ISL_17727020	06-Montreal	2023-05-21	FL.1
L00618598001	EPI_ISL_17727025	13-Laval	2023-05-21	XBB.1.5
L00618602001	EPI_ISL_17727023	13-Laval	2023-05-21	XBB.1.16
L00618773001	EPI_ISL_17727032	06-Montreal	2023-05-21	FL.1
L00618843001	EPI_ISL_17727028	06-Montreal	2023-05-21	FL.1
L00618846001	EPI_ISL_17727030	06-Montreal	2023-05-21	XBB.1.5.26
L00618849001	EPI_ISL_17727029	06-Montreal	2023-05-21	XBB.1.16.1
L00618851001	EPI_ISL_17727031	06-Montreal	2023-05-21	XBB.1.5.42
L00619270001	EPI_ISL_17771484	06-Montreal	2023-05-21	EG.1
L00619278001	EPI_ISL_17771616	13-Laval	2023-05-21	XBB.1.5
L00619341001	EPI_ISL_17771798	06-Montreal	2023-05-21	XBB.1.16
L00619350001	EPI_ISL_17771516	06-Montreal	2023-05-21	EG.1
L00619358001	EPI_ISL_17771590	06-Montreal	2023-05-21	XBB.1.5.13
L00619369001	EPI_ISL_17771587	06-Montreal	2023-05-21	XBB.1.5.49
L00619378001	EPI_ISL_17771546	06-Montreal	2023-05-21	XBB.1.5
L00619384001	EPI_ISL_17771529	06-Montreal	2023-05-21	XBB.1.5.13
L00619515001	EPI_ISL_17771597	01-Bas-Saint-Laurent	2023-05-21	FD.1.1
L00619534001	unavailable_19525	01-Bas-Saint-Laurent	2023-05-21	XBB.1.9.2
L00619602001	EPI_ISL_17771677	03-Capitale-Nationale	2023-05-21	FD.1.1
L00619627001	EPI_ISL_17771720	03-Capitale-Nationale	2023-05-21	XBB.1.5.26
L00619629001	EPI_ISL_17771713	03-Capitale-Nationale	2023-05-21	FD.1.1
L00619630001	EPI_ISL_17771743	03-Capitale-Nationale	2023-05-21	FD.1.1
L00619674001	EPI_ISL_17771601	03-Capitale-Nationale	2023-05-21	FD.1.1
L00619690001	EPI_ISL_17771494	03-Capitale-Nationale	2023-05-21	XBB.1.5.49
L00619691001	unavailable_19532	03-Capitale-Nationale	2023-05-21	XBB.1.5.49
L00619692001	EPI_ISL_17771644	03-Capitale-Nationale	2023-05-21	XBB.1.5.49
L00619761001	EPI_ISL_17771686	06-Montreal	2023-05-21	XBB.1.5
L00619786001	EPI_ISL_17771699	06-Montreal	2023-05-21	FY.2
L00619792001	EPI_ISL_17771550	06-Montreal	2023-05-21	DV.1.1
L00620100001	EPI_ISL_17771519	03-Capitale-Nationale	2023-05-21	XBB.1.5
L00620103001	EPI_ISL_17771795	03-Capitale-Nationale	2023-05-21	DV.1.1
L00620104001	EPI_ISL_17771797	03-Capitale-Nationale	2023-05-21	XBB.1.16
L00620106001	EPI_ISL_17771676	03-Capitale-Nationale	2023-05-21	XBB.1.5.35
L00620118001	EPI_ISL_17771559	03-Capitale-Nationale	2023-05-21	XBB.1.5
L00618603001	EPI_ISL_17727024	13-Laval	2023-05-22	XBB.1.5.27
L00618604001	EPI_ISL_17727026	13-Laval	2023-05-22	FD.1.1
L00618605001	EPI_ISL_17727027	13-Laval	2023-05-22	FD.1.1
L00618735001	EPI_ISL_17727051	06-Montreal	2023-05-22	XBB.1.5.10
L00618759001	EPI_ISL_17727112	06-Montreal	2023-05-22	XBB.1.5.37
L00618761001	EPI_ISL_17727113	06-Montreal	2023-05-22	XBB.1.5.42
L00618762001	EPI_ISL_17727114	06-Montreal	2023-05-22	FL.2.2
L00618767001	EPI_ISL_17727116	06-Montreal	2023-05-22	XBB.1.5.39
L00618768001	EPI_ISL_17727117	06-Montreal	2023-05-22	FD.1.1
L00618771001	unavailable_19551	06-Montreal	2023-05-22	CH.1.1.11
L00618776001	EPI_ISL_17727033	06-Montreal	2023-05-22	XBB.1.16
L00618777001	EPI_ISL_17727034	06-Montreal	2023-05-22	XBB.1.5.42
L00618779001	EPI_ISL_17727035	06-Montreal	2023-05-22	XBB.1.5.37
L00618950001	EPI_ISL_17771514	06-Montreal	2023-05-22	EU.1.1.1
L00619334001	EPI_ISL_17771504	06-Montreal	2023-05-22	EG.1
L00619365001	EPI_ISL_17771503	06-Montreal	2023-05-22	XBB.1.5
L00619511001	unavailable_19558	01-Bas-Saint-Laurent	2023-05-22	XBB.1.5.25
L00619513001	EPI_ISL_17771596	01-Bas-Saint-Laurent	2023-05-22	XBB.1.5
L00619514001	EPI_ISL_17771499	01-Bas-Saint-Laurent	2023-05-22	XBB.1.5
L00619517001	EPI_ISL_17771557	01-Bas-Saint-Laurent	2023-05-22	XBB.1.5
L00619519001	EPI_ISL_17771737	01-Bas-Saint-Laurent	2023-05-22	FU.2
L00619537001	EPI_ISL_17771485	01-Bas-Saint-Laurent	2023-05-22	XBB.1.5.25
L00619538001	EPI_ISL_17771521	01-Bas-Saint-Laurent	2023-05-22	XBB.1.5.25
L00619606001	EPI_ISL_17771651	03-Capitale-Nationale	2023-05-22	FD.1.1
L00619682001	EPI_ISL_17771690	03-Capitale-Nationale	2023-05-22	XBB.1.5.49
L00619683001	EPI_ISL_17771535	03-Capitale-Nationale	2023-05-22	FD.1.1
L00619684001	EPI_ISL_17771488	03-Capitale-Nationale	2023-05-22	XBB.1.5
L00619685001	EPI_ISL_17771540	03-Capitale-Nationale	2023-05-22	XBB.1.16.1
L00619686001	EPI_ISL_17771695	03-Capitale-Nationale	2023-05-22	DV.1.1
L00619687001	EPI_ISL_17771642	03-Capitale-Nationale	2023-05-22	EG.1
L00619688001	EPI_ISL_17771483	03-Capitale-Nationale	2023-05-22	XBB.1.5.49
L00619689001	EPI_ISL_17771533	03-Capitale-Nationale	2023-05-22	XBB.1.5.49
L00619764001	unavailable_19574	06-Montreal	2023-05-22	FL.4
L00619768001	EPI_ISL_17771760	06-Montreal	2023-05-22	FL.1
L00619789001	EPI_ISL_17771748	06-Montreal	2023-05-22	XBB.1.5.17
L00619841001	EPI_ISL_17771786	06-Montreal	2023-05-22	XBB.1.9.1
L00620101001	EPI_ISL_17771496	03-Capitale-Nationale	2023-05-22	XBB.1.5
L00620120001	EPI_ISL_17771801	03-Capitale-Nationale	2023-05-22	FD.1.1
L00618757001	EPI_ISL_17727111	06-Montreal	2023-05-23	FD.1.1
L00618766001	EPI_ISL_17727115	06-Montreal	2023-05-23	XBB.1.9.1
L00619610001	unavailable_19582	03-Capitale-Nationale	2023-05-23	BQ.1.1.46
L00619675001	EPI_ISL_17771568	03-Capitale-Nationale	2023-05-23	FD.1.1
L00619678001	EPI_ISL_17771513	03-Capitale-Nationale	2023-05-23	XBB.1.5
L00619679001	unavailable_19585	03-Capitale-Nationale	2023-05-23	FD.1.1
L00619680001	EPI_ISL_17771603	03-Capitale-Nationale	2023-05-23	DV.1.1
L00619681001	EPI_ISL_17771574	03-Capitale-Nationale	2023-05-23	XBB.1.5.15
L00619758001	EPI_ISL_17771655	06-Montreal	2023-05-23	XBB.1.5
L00619804001	EPI_ISL_17771486	13-Laval	2023-05-23	XBB.1.5
L00619795001	EPI_ISL_17771518	06-Montreal	2023-05-24	DV.1.1
L00621792001	EPI_ISL_17870652	06-Montreal	2023-05-24	DV.1.1
L00622584001	EPI_ISL_17810087	03-Capitale-Nationale	2023-05-24	XBB.1.5
L00620865001	unavailable_19593	06-Montreal	2023-05-25	XBB.1.5
L00620866001	EPI_ISL_17809971	06-Montreal	2023-05-25	XBB.1.5.7
L00620909001	EPI_ISL_17809978	06-Montreal	2023-05-25	FL.12
L00620911001	EPI_ISL_17809979	06-Montreal	2023-05-25	XBB.1.5.10
L00620981001	EPI_ISL_17809991	06-Montreal	2023-05-25	XBB.1.9.2
L00620989001	EPI_ISL_17809994	06-Montreal	2023-05-25	XBB.1.9.1
L00621377001	EPI_ISL_17810056	06-Montreal	2023-05-25	XBB.1.5.37
L00621411001	EPI_ISL_17810066	07-Outaouais	2023-05-25	FD.1.1
L00621413001	EPI_ISL_17810067	01-Bas-Saint-Laurent	2023-05-25	EG.1
L00621415001	EPI_ISL_17810068	07-Outaouais	2023-05-25	FD.1.1
L00621710001	EPI_ISL_17871047	06-Montreal	2023-05-25	XBB.1.5.37
L00621770001	EPI_ISL_17870388	06-Montreal	2023-05-25	EG.1
L00621774001	EPI_ISL_17870426	06-Montreal	2023-05-25	XBB.1.16
L00621778001	EPI_ISL_17870680	06-Montreal	2023-05-25	XBB.1.5
L00621785001	EPI_ISL_17870511	06-Montreal	2023-05-25	XBB.1.5
L00621787001	EPI_ISL_17870608	06-Montreal	2023-05-25	FL.5
L00621788001	EPI_ISL_17871018	06-Montreal	2023-05-25	XBB.1.5
L00621794001	EPI_ISL_17870878	06-Montreal	2023-05-25	FD.1.1
L00621811001	EPI_ISL_17871138	06-Montreal	2023-05-25	XBB.1.5.13
L00621931001	EPI_ISL_17870963	01-Bas-Saint-Laurent	2023-05-25	FD.1.1
L00621933001	EPI_ISL_17870605	01-Bas-Saint-Laurent	2023-05-25	XBB.1.5
L00622047001	EPI_ISL_17870402	03-Capitale-Nationale	2023-05-25	XBB.1.16
L00622156001	EPI_ISL_17871164	03-Capitale-Nationale	2023-05-25	FD.1.1
L00622158001	EPI_ISL_17870394	03-Capitale-Nationale	2023-05-25	FL.11
L00622186001	EPI_ISL_17870497	03-Capitale-Nationale	2023-05-25	XBB.1.5.49
L00622189001	EPI_ISL_17870757	03-Capitale-Nationale	2023-05-25	XBB.1.5.49
L00622192001	EPI_ISL_17871199	03-Capitale-Nationale	2023-05-25	XBB.1.5.49
L00622195001	EPI_ISL_17870762	03-Capitale-Nationale	2023-05-25	XBB.1.5
L00622197001	EPI_ISL_17871033	03-Capitale-Nationale	2023-05-25	XBB.1.16
L00622199001	EPI_ISL_17870514	03-Capitale-Nationale	2023-05-25	FD.1.1
L00622202001	EPI_ISL_17870381	03-Capitale-Nationale	2023-05-25	XBB.1.5.49
L00622250001	EPI_ISL_17871177	13-Laval	2023-05-25	FD.1.1
L00622342001	unavailable_19625	06-Montreal	2023-05-25	XBB
L00622348001	EPI_ISL_17871250	06-Montreal	2023-05-25	XBB.1.16
L00622350001	EPI_ISL_17870930	13-Laval	2023-05-25	EU.1.1
L00622352001	EPI_ISL_17870996	06-Montreal	2023-05-25	XBB.1.5.39
L00622364001	EPI_ISL_17870907	06-Montreal	2023-05-25	DV.1.1
L00622378001	EPI_ISL_17870428	06-Montreal	2023-05-25	FL.3.2
L00622391001	EPI_ISL_17870986	06-Montreal	2023-05-25	XBB.1.9.1
L00622409001	EPI_ISL_17870666	06-Montreal	2023-05-25	XBB.1.5.28
L00622566001	EPI_ISL_17810082	03-Capitale-Nationale	2023-05-25	XBB.1.5
L00622766001	EPI_ISL_17810097	06-Montreal	2023-05-25	XBB.1.5.19
L00622768001	EPI_ISL_17810098	06-Montreal	2023-05-25	EU.1.1
L00622814001	EPI_ISL_17810110	06-Montreal	2023-05-25	FD.1.1
L00620976001	EPI_ISL_17809990	06-Montreal	2023-05-26	XBB.1.5
L00620983001	EPI_ISL_17809992	06-Montreal	2023-05-26	XBB.1.5
L00620985001	EPI_ISL_17809993	06-Montreal	2023-05-26	XBB.1.5.42
L00620995001	EPI_ISL_17809995	06-Montreal	2023-05-26	XBB.1.9.1
L00620999001	EPI_ISL_17809996	06-Montreal	2023-05-26	XBB.1.5.42
L00621000001	EPI_ISL_17809997	06-Montreal	2023-05-26	XBB.1.16
L00621006001	EPI_ISL_17809998	06-Montreal	2023-05-26	FD.1.1
L00621021001	EPI_ISL_17810001	06-Montreal	2023-05-26	XBB.1.9.1
L00621378001	EPI_ISL_17810057	06-Montreal	2023-05-26	XBB.1.16
L00621381001	EPI_ISL_17810059	06-Montreal	2023-05-26	FD.1.1
L00621383001	unavailable_19647	06-Montreal	2023-05-26	XBB.1.5
L00621385001	EPI_ISL_17810060	06-Montreal	2023-05-26	XBB.1.5
L00621396001	EPI_ISL_17810063	06-Montreal	2023-05-26	XBB.1.5.10
L00621403001	unavailable_19650	07-Outaouais	2023-05-26	XBB.1.5
L00621420001	EPI_ISL_17810069	01-Bas-Saint-Laurent	2023-05-26	FL.2
L00621453001	EPI_ISL_17810078	09-Cote-Nord	2023-05-26	XBB.1.5
L00621455001	EPI_ISL_17810079	09-Cote-Nord	2023-05-26	XBB.1.5
L00621462001	unavailable_19654	09-Cote-Nord	2023-05-26	XBB.1.5
L00621773001	EPI_ISL_17871001	06-Montreal	2023-05-26	XBB.1.16
L00621786001	EPI_ISL_17870499	06-Montreal	2023-05-26	FD.1.1
L00621816001	EPI_ISL_17870876	13-Laval	2023-05-26	XBB.1.5.4
L00621823001	unavailable_19658	06-Montreal	2023-05-26	XBB.1.5.13
L00621824001	EPI_ISL_17870782	06-Montreal	2023-05-26	XBB.1.5.4
L00621935001	EPI_ISL_17870596	01-Bas-Saint-Laurent	2023-05-26	FD.1.1
L00622059001	EPI_ISL_17870502	03-Capitale-Nationale	2023-05-26	XBB.1.5.25
L00622153001	EPI_ISL_17870457	03-Capitale-Nationale	2023-05-26	FD.1.1
L00622161001	EPI_ISL_17870489	03-Capitale-Nationale	2023-05-26	XBB.1.5
L00622181001	EPI_ISL_17870795	03-Capitale-Nationale	2023-05-26	XBB.1.5.49
L00622188001	EPI_ISL_17870623	03-Capitale-Nationale	2023-05-26	XBB.1.5
L00622193001	EPI_ISL_17871123	03-Capitale-Nationale	2023-05-26	XBB.1.5.25
L00622209001	EPI_ISL_17870369	03-Capitale-Nationale	2023-05-26	XBB.1.5.49
L00622252001	EPI_ISL_17870800	13-Laval	2023-05-26	FD.1.1
L00622254001	EPI_ISL_17870974	13-Laval	2023-05-26	XBB.1.5.17
L00622256001	EPI_ISL_17871062	13-Laval	2023-05-26	FL.2
L00622316001	EPI_ISL_17870871	06-Montreal	2023-05-26	XBB.1.5.37
L00622318001	EPI_ISL_17870701	06-Montreal	2023-05-26	DV.1.1
L00622356001	unavailable_19673	06-Montreal	2023-05-26	EU.1.1
L00622366001	EPI_ISL_17870646	06-Montreal	2023-05-26	XBB.1.16
L00622387001	EPI_ISL_17871038	06-Montreal	2023-05-26	XBB.1.5.10
L00622593001	EPI_ISL_17810091	03-Capitale-Nationale	2023-05-26	XBB.1.16
L00622771001	EPI_ISL_17810099	06-Montreal	2023-05-26	FL.5
L00622785001	EPI_ISL_17810103	06-Montreal	2023-05-26	XBB.1.16
L00622827001	EPI_ISL_17810113	06-Montreal	2023-05-26	XBB.2.3.3
L00622836001	EPI_ISL_17810116	06-Montreal	2023-05-26	XBB.1.5
L00620704001	EPI_ISL_17809942	06-Montreal	2023-05-27	XBB.1.5
L00621014001	EPI_ISL_17809999	06-Montreal	2023-05-27	XBB.1.5
L00621019001	EPI_ISL_17810000	06-Montreal	2023-05-27	XBB.1.5
L00621024001	EPI_ISL_17810002	13-Laval	2023-05-27	XBB.1.5.17
L00621026001	EPI_ISL_17810003	06-Montreal	2023-05-27	XBB.1.5
L00621029001	EPI_ISL_17810004	13-Laval	2023-05-27	XBB.1.5.66
L00621033001	EPI_ISL_17810005	06-Montreal	2023-05-27	XBB.1.16
L00621036001	EPI_ISL_17810006	06-Montreal	2023-05-27	XBB.1.5
L00621041001	EPI_ISL_17810007	13-Laval	2023-05-27	XBB.1.5
L00621045001	EPI_ISL_17810008	06-Montreal	2023-05-27	CH.1.1.11
L00621046001	EPI_ISL_17810009	06-Montreal	2023-05-27	XBB.1.5
L00621049001	EPI_ISL_17810010	06-Montreal	2023-05-27	XBB.1.16
L00621051001	EPI_ISL_17810011	06-Montreal	2023-05-27	FD.1.1
L00621401001	EPI_ISL_17810064	03-Capitale-Nationale	2023-05-27	FD.1.1
L00621757001	EPI_ISL_17870784	06-Montreal	2023-05-27	XBB.1.16
L00621780001	EPI_ISL_17870726	06-Montreal	2023-05-27	XBB.1.5.15
L00621802001	EPI_ISL_17870884	06-Montreal	2023-05-27	DV.1.1
L00621821001	EPI_ISL_17871213	06-Montreal	2023-05-27	XBB.1.9.2
L00621826001	EPI_ISL_17870766	06-Montreal	2023-05-27	XBB.1.9.2
L00621828001	EPI_ISL_17870989	06-Montreal	2023-05-27	XBB.1.5
L00621934001	EPI_ISL_17870736	01-Bas-Saint-Laurent	2023-05-27	FD.1.1
L00622143001	EPI_ISL_17871157	03-Capitale-Nationale	2023-05-27	FD.1.1
L00622146001	EPI_ISL_17870741	03-Capitale-Nationale	2023-05-27	FD.1.1
L00622149001	EPI_ISL_17871191	03-Capitale-Nationale	2023-05-27	FD.1.1
L00622201001	unavailable_19705	03-Capitale-Nationale	2023-05-27	XBB.1.5
L00622203001	EPI_ISL_17870524	03-Capitale-Nationale	2023-05-27	XBB.1.5
L00622205001	EPI_ISL_17870414	03-Capitale-Nationale	2023-05-27	FL.3
L00622206001	EPI_ISL_17870417	03-Capitale-Nationale	2023-05-27	XBB.1.5.49
L00622213001	EPI_ISL_17871133	03-Capitale-Nationale	2023-05-27	XBB.1.5.30
L00622264001	EPI_ISL_17870437	06-Montreal	2023-05-27	XBB.1.5
L00622267001	EPI_ISL_17871246	13-Laval	2023-05-27	FL.3
L00622269001	EPI_ISL_17871077	13-Laval	2023-05-27	FD.1.1
L00622273001	EPI_ISL_17871224	13-Laval	2023-05-27	XBB.1.5
L00622276001	EPI_ISL_17871194	13-Laval	2023-05-27	XBB.1.5
L00622355001	EPI_ISL_17870935	06-Montreal	2023-05-27	XBB.1.5.17
L00622381001	EPI_ISL_17871022	06-Montreal	2023-05-27	BQ.1.1.8
L00622563001	EPI_ISL_17810081	03-Capitale-Nationale	2023-05-27	XBB.1.5.25
L00622567001	EPI_ISL_17810083	03-Capitale-Nationale	2023-05-27	FD.1.1
L00622577001	unavailable_19719	03-Capitale-Nationale	2023-05-27	XBB.1.5
L00622592001	EPI_ISL_17810090	03-Capitale-Nationale	2023-05-27	XBB.1.16
L00622595001	EPI_ISL_17810092	03-Capitale-Nationale	2023-05-27	XBB.1.16
L00622597001	EPI_ISL_17810093	03-Capitale-Nationale	2023-05-27	XBB.1.16
L00620870001	EPI_ISL_17809973	06-Montreal	2023-05-28	XBB.1.5
L00620902001	unavailable_19724	06-Montreal	2023-05-28	XBB.1.9.2
L00620903001	EPI_ISL_17809975	06-Montreal	2023-05-28	XBB.1.5
L00620906001	EPI_ISL_17809976	06-Montreal	2023-05-28	XBB.1.16.1
L00620908001	EPI_ISL_17809977	06-Montreal	2023-05-28	FD.1.1
L00621386001	unavailable_19728	06-Montreal	2023-05-28	XBB.1.5.37
L00621424001	EPI_ISL_17810071	01-Bas-Saint-Laurent	2023-05-28	DV.1.1
L00621458001	unavailable_19730	09-Cote-Nord	2023-05-28	XBB.1.5
L00621708001	EPI_ISL_17870467	06-Montreal	2023-05-28	FD.1.1
L00621776001	EPI_ISL_17871069	06-Montreal	2023-05-28	XBB.1.5.59
L00621779001	EPI_ISL_17870435	06-Montreal	2023-05-28	XBB.1.5.13
L00621782001	EPI_ISL_17870902	06-Montreal	2023-05-28	XBB.1.5
L00621790001	EPI_ISL_17870683	06-Montreal	2023-05-28	XBB.1.5
L00621804001	EPI_ISL_17870580	06-Montreal	2023-05-28	EG.1
L00621812001	unavailable_19737	06-Montreal	2023-05-28	XBB.1.16
L00621898001	EPI_ISL_17871241	01-Bas-Saint-Laurent	2023-05-28	FU.2
L00621937001	EPI_ISL_17871259	01-Bas-Saint-Laurent	2023-05-28	XBB.1.5.34
L00621938001	EPI_ISL_17871130	01-Bas-Saint-Laurent	2023-05-28	FD.1.1
L00621943001	EPI_ISL_17870811	01-Bas-Saint-Laurent	2023-05-28	FD.1.1
L00622048001	EPI_ISL_17871230	03-Capitale-Nationale	2023-05-28	XBB.1.5
L00622050001	EPI_ISL_17871041	03-Capitale-Nationale	2023-05-28	XBB.1.16.1
L00622101001	EPI_ISL_17871089	03-Capitale-Nationale	2023-05-28	FD.1.1
L00622104001	EPI_ISL_17870517	03-Capitale-Nationale	2023-05-28	XBB.1.9.1
L00622114001	EPI_ISL_17870689	03-Capitale-Nationale	2023-05-28	XBB.1.5.25
L00622138001	EPI_ISL_17870779	03-Capitale-Nationale	2023-05-28	FD.1.1
L00622139001	EPI_ISL_17870526	03-Capitale-Nationale	2023-05-28	XBB.1.5
L00622163001	EPI_ISL_17870536	03-Capitale-Nationale	2023-05-28	XBB.2.6
L00622279001	EPI_ISL_17870772	13-Laval	2023-05-28	XBB.1.5.25
L00622282001	EPI_ISL_17871235	13-Laval	2023-05-28	FL.3
L00622285001	EPI_ISL_17870984	13-Laval	2023-05-28	FL.3
L00622287001	EPI_ISL_17870574	13-Laval	2023-05-28	FL.3
L00622290001	EPI_ISL_17870419	13-Laval	2023-05-28	XBB.1.9.2
L00622291001	EPI_ISL_17871016	13-Laval	2023-05-28	XBB.1.5
L00622354001	EPI_ISL_17870844	06-Montreal	2023-05-28	FD.1.1
L00622361001	EPI_ISL_17870949	06-Montreal	2023-05-28	XBB.1.16
L00622363001	EPI_ISL_17870994	06-Montreal	2023-05-28	XBB.1.9.2
L00622589001	EPI_ISL_17810089	03-Capitale-Nationale	2023-05-28	XBB.1.16
L00622778001	EPI_ISL_17810100	06-Montreal	2023-05-28	XBB.1.9.1
L00622802001	EPI_ISL_17810105	06-Montreal	2023-05-28	XBB.1.9.1
L00622832001	EPI_ISL_17810114	06-Montreal	2023-05-28	XBB.1.16
L00622835001	EPI_ISL_17810115	06-Montreal	2023-05-28	XBB.1.9.1
L00620869001	EPI_ISL_17809972	06-Montreal	2023-05-29	FD.1.1
L00620871001	EPI_ISL_17809974	06-Montreal	2023-05-29	DV.1.1
L00620928001	EPI_ISL_17809980	06-Montreal	2023-05-29	XBB.2.3
L00620931001	EPI_ISL_17809981	06-Montreal	2023-05-29	XBB.1.9.1
L00620935001	EPI_ISL_17809982	06-Montreal	2023-05-29	FD.1.1
L00620956001	EPI_ISL_17809983	06-Montreal	2023-05-29	XBB.1.5
L00620960001	EPI_ISL_17809984	06-Montreal	2023-05-29	FY.2
L00620967001	EPI_ISL_17809985	06-Montreal	2023-05-29	XBB.1.5
L00620968001	EPI_ISL_17809986	06-Montreal	2023-05-29	FD.1.1
L00620970001	EPI_ISL_17809987	06-Montreal	2023-05-29	FK.1
L00620971001	EPI_ISL_17809988	06-Montreal	2023-05-29	FD.1.1
L00620974001	EPI_ISL_17809989	06-Montreal	2023-05-29	FD.1.1
L00621170001	EPI_ISL_17810021	06-Montreal	2023-05-29	XBB.1.5
L00621173001	unavailable_19777	06-Montreal	2023-05-29	FL.5
L00621181001	unavailable_19778	13-Laval	2023-05-29	XBB.1.16
L00621323001	EPI_ISL_17810025	13-Laval	2023-05-29	XBB.1.5
L00621336001	EPI_ISL_17810034	06-Montreal	2023-05-29	XBB.1.5
L00621366001	EPI_ISL_17810050	06-Montreal	2023-05-29	XBB.1.16.1
L00621388001	EPI_ISL_17810061	06-Montreal	2023-05-29	XBB.1.16.3
L00621398001	unavailable_19783	07-Outaouais	2023-05-29	XBB.2.3
L00621404001	EPI_ISL_17810065	09-Cote-Nord	2023-05-29	FY.2
L00621461001	unavailable_19785	09-Cote-Nord	2023-05-29	XBB.1.5
L00621650001	EPI_ISL_17871092	06-Montreal	2023-05-29	XBB.1.5.37
L00621777001	EPI_ISL_17870422	06-Montreal	2023-05-29	XBB.1.5.15
L00621800001	EPI_ISL_17870834	06-Montreal	2023-05-29	FL.4
L00621806001	EPI_ISL_17870677	06-Montreal	2023-05-29	XBB.1.9.2
L00621807001	EPI_ISL_17870977	06-Montreal	2023-05-29	XBB.1.16
L00621808001	EPI_ISL_17870674	06-Montreal	2023-05-29	FL.1
L00621817001	EPI_ISL_17870495	06-Montreal	2023-05-29	XBB.1.16
L00621818001	EPI_ISL_17870723	06-Montreal	2023-05-29	XBB.1.5.13
L00621819001	EPI_ISL_17871072	06-Montreal	2023-05-29	EU.1.1.1
L00621820001	EPI_ISL_17871080	06-Montreal	2023-05-29	XBB.1.5.13
L00621908001	EPI_ISL_17871030	01-Bas-Saint-Laurent	2023-05-29	XBB.1.5
L00621914001	EPI_ISL_17871004	01-Bas-Saint-Laurent	2023-05-29	FD.1.1
L00621939001	EPI_ISL_17870849	01-Bas-Saint-Laurent	2023-05-29	FL.4
L00621940001	unavailable_19799	01-Bas-Saint-Laurent	2023-05-29	FD.1.1
L00621941001	EPI_ISL_17871110	01-Bas-Saint-Laurent	2023-05-29	XBB.1.5.32
L00621942001	EPI_ISL_17871107	01-Bas-Saint-Laurent	2023-05-29	XBB.1.5
L00621944001	EPI_ISL_17871100	01-Bas-Saint-Laurent	2023-05-29	EG.1
L00621945001	EPI_ISL_17870454	01-Bas-Saint-Laurent	2023-05-29	FD.1.1
L00622054001	EPI_ISL_17870826	03-Capitale-Nationale	2023-05-29	XBB.1.5
L00622095001	EPI_ISL_17870720	03-Capitale-Nationale	2023-05-29	XBB.1.16
L00622096001	EPI_ISL_17871035	03-Capitale-Nationale	2023-05-29	XBB.1.5.49
L00622099001	EPI_ISL_17870572	03-Capitale-Nationale	2023-05-29	XBB.1.9.1
L00622126001	EPI_ISL_17871126	03-Capitale-Nationale	2023-05-29	FD.1.1
L00622129001	EPI_ISL_17871129	03-Capitale-Nationale	2023-05-29	XBB.1.16
L00622132001	EPI_ISL_17870612	03-Capitale-Nationale	2023-05-29	FD.1.1
L00622133001	EPI_ISL_17870739	03-Capitale-Nationale	2023-05-29	FD.1.1
L00622137001	EPI_ISL_17870814	03-Capitale-Nationale	2023-05-29	FD.1.1
L00622165001	EPI_ISL_17870899	03-Capitale-Nationale	2023-05-29	FE.1.1
L00622168001	EPI_ISL_17870732	03-Capitale-Nationale	2023-05-29	XBB.1.16
L00622210001	EPI_ISL_17870924	03-Capitale-Nationale	2023-05-29	FY.4
L00622212001	unavailable_19816	03-Capitale-Nationale	2023-05-29	FL.4
L00622217001	EPI_ISL_17870396	03-Capitale-Nationale	2023-05-29	FD.1.1
L00622218001	EPI_ISL_17870873	03-Capitale-Nationale	2023-05-29	XBB.1.5.49
L00622219001	EPI_ISL_17870943	03-Capitale-Nationale	2023-05-29	FD.1.1
L00622220001	EPI_ISL_17870462	03-Capitale-Nationale	2023-05-29	XBB.1.16
L00622343001	EPI_ISL_17870534	06-Montreal	2023-05-29	XBB.1.5.42
L00622360001	EPI_ISL_17871216	06-Montreal	2023-05-29	XBB.1.5
L00622368001	unavailable_19823	06-Montreal	2023-05-29	FL.5
L00622370001	EPI_ISL_17870371	06-Montreal	2023-05-29	XBB.2.3
L00622375001	EPI_ISL_17870958	06-Montreal	2023-05-29	FD.1.1
L00622377001	EPI_ISL_17870714	06-Montreal	2023-05-29	CH.1.1.24
L00622379001	EPI_ISL_17871219	06-Montreal	2023-05-29	EG.1.3
L00622380001	EPI_ISL_17871131	13-Laval	2023-05-29	XBB.1.5
L00622393001	EPI_ISL_17870642	06-Montreal	2023-05-29	XBB.1.5
L00622397001	unavailable_19830	06-Montreal	2023-05-29	FD.1.1
L00622401001	EPI_ISL_17870792	06-Montreal	2023-05-29	XBB.1.9.2
L00622405001	EPI_ISL_17870432	06-Montreal	2023-05-29	EG.1.3
L00622561001	EPI_ISL_17810080	03-Capitale-Nationale	2023-05-29	XBB.1.9.1
L00622571001	EPI_ISL_17810084	03-Capitale-Nationale	2023-05-29	XBB.1.5.49
L00622574001	EPI_ISL_17810085	03-Capitale-Nationale	2023-05-29	XBB.1.5.49
L00622581001	EPI_ISL_17810086	03-Capitale-Nationale	2023-05-29	XBB.1.16
L00622757001	EPI_ISL_17810096	06-Montreal	2023-05-29	FD.1.1
L00622807001	EPI_ISL_17810108	06-Montreal	2023-05-29	XBB.1.5
L00622809001	EPI_ISL_17810109	06-Montreal	2023-05-29	XBB.1.16
L00622819001	EPI_ISL_17810111	06-Montreal	2023-05-29	XBB.1.5
L00621177001	EPI_ISL_17810022	06-Montreal	2023-05-30	XBB.1.5.13
L00621190001	EPI_ISL_17810024	06-Montreal	2023-05-30	XBB.1.5.13
L00621946001	EPI_ISL_17871007	01-Bas-Saint-Laurent	2023-05-30	FD.1.1
L00621947001	EPI_ISL_17871156	01-Bas-Saint-Laurent	2023-05-30	EG.1
L00622215001	EPI_ISL_17870473	03-Capitale-Nationale	2023-05-30	FD.1.1
L00622328001	EPI_ISL_17871221	06-Montreal	2023-05-30	DV.1.1
L00622333001	EPI_ISL_17870440	06-Montreal	2023-05-30	DV.1.1
L00622337001	EPI_ISL_17870892	06-Montreal	2023-05-30	XBB.1.5
L00622586001	EPI_ISL_17810088	03-Capitale-Nationale	2023-05-30	XBB.1.16
L00622599001	EPI_ISL_17810094	03-Capitale-Nationale	2023-05-30	XBB.1.5.25
L00622804001	EPI_ISL_17810106	06-Montreal	2023-05-30	XBB.1.9.1
L00623438001	unavailable_19852	13-Laval	2023-05-30	XBB.1
L00623723001	unavailable_19853	01-Bas-Saint-Laurent	2023-05-31	XBB.1.5.7
L00623945001	EPI_ISL_17809841	06-Montreal	2023-05-31	CH.1.1.14
L00624001001	EPI_ISL_17809877	06-Montreal	2023-05-31	FD.1.1
L00624006001	EPI_ISL_17809849	06-Montreal	2023-05-31	XBB.1.5
L00624362001	EPI_ISL_17809836	03-Capitale-Nationale	2023-05-31	XBB.1.5.49
L00624363001	EPI_ISL_17809806	03-Capitale-Nationale	2023-05-31	XBB.1.5.49
L00623225001	EPI_ISL_17809747	13-Laval	2023-06-01	XBB.1.5
L00623226001	unavailable_19860	13-Laval	2023-06-01	FL.3
L00623227001	EPI_ISL_17809748	13-Laval	2023-06-01	FL.3
L00623228001	EPI_ISL_17809749	13-Laval	2023-06-01	FL.3
L00623230001	unavailable_19863	13-Laval	2023-06-01	FD.1.1
L00623245001	EPI_ISL_17809741	13-Laval	2023-06-01	XBB.1.9.2
L00623300001	EPI_ISL_17809752	06-Montreal	2023-06-01	XBB.1.5.13
L00623302001	unavailable_19866	06-Montreal	2023-06-01	XBB.1.5.13
L00623307001	EPI_ISL_17809753	06-Montreal	2023-06-01	XBB.1.16
L00623320001	EPI_ISL_17809754	06-Montreal	2023-06-01	XBB.1.16
L00623428001	EPI_ISL_17809759	06-Montreal	2023-06-01	FL.1
L00623430001	unavailable_19870	06-Montreal	2023-06-01	CH.1.1
L00623435001	EPI_ISL_17809760	06-Montreal	2023-06-01	FD.1.1
L00623441001	unavailable_19872	06-Montreal	2023-06-01	FD.1.1
L00623443001	EPI_ISL_17809761	06-Montreal	2023-06-01	XBB.1.5
L00623615001	EPI_ISL_17872293	06-Montreal	2023-06-01	XBB.1.5
L00623624001	unavailable_19875	01-Bas-Saint-Laurent	2023-06-01	EG.1
L00623625001	unavailable_19876	01-Bas-Saint-Laurent	2023-06-01	FD.1.1
L00623963001	EPI_ISL_17809857	06-Montreal	2023-06-01	CH.1.1.2
L00623991001	EPI_ISL_17809889	06-Montreal	2023-06-01	XBB.1.5
L00623999001	EPI_ISL_17809914	06-Montreal	2023-06-01	XBB.1.9.2
L00624175001	EPI_ISL_17809769	01-Bas-Saint-Laurent	2023-06-01	XBB.1.5
L00624194001	EPI_ISL_17809860	01-Bas-Saint-Laurent	2023-06-01	XBB.1.5.2
L00624342001	EPI_ISL_17809767	03-Capitale-Nationale	2023-06-01	FD.1.1
L00624344001	EPI_ISL_17809885	03-Capitale-Nationale	2023-06-01	FD.1.1
L00624347001	EPI_ISL_17809774	03-Capitale-Nationale	2023-06-01	XBB.1.5
L00624348001	EPI_ISL_17809861	03-Capitale-Nationale	2023-06-01	XBB.1.5
L00624349001	EPI_ISL_17809795	03-Capitale-Nationale	2023-06-01	XBB.1.5
L00624360001	EPI_ISL_17809808	03-Capitale-Nationale	2023-06-01	XBB.1.16
L00624368001	unavailable_19888	03-Capitale-Nationale	2023-06-01	XBB.1.5
L00624410001	unavailable_19889	03-Capitale-Nationale	2023-06-01	FD.1.1
L00624415001	EPI_ISL_17809894	03-Capitale-Nationale	2023-06-01	XBB.1.5
L00624428001	EPI_ISL_17809897	03-Capitale-Nationale	2023-06-01	XBB.1.16
L00624431001	EPI_ISL_17809848	03-Capitale-Nationale	2023-06-01	XBB.1.5
L00624678001	EPI_ISL_17872490	06-Montreal	2023-06-01	XBB.1.9.2
L00624681001	EPI_ISL_17872492	06-Montreal	2023-06-01	CH.1.1.2
L00624683001	EPI_ISL_17872495	06-Montreal	2023-06-01	XBB.1.9.2
L00624685001	EPI_ISL_17872502	13-Laval	2023-06-01	XBB.1.16
L00624687001	EPI_ISL_17872505	06-Montreal	2023-06-01	XBB.1.5.13
L00624688001	EPI_ISL_17872508	06-Montreal	2023-06-01	XBB.1.5.17
L00624689001	EPI_ISL_17872510	06-Montreal	2023-06-01	XBB.1.5.36
L00624720001	EPI_ISL_17872536	06-Montreal	2023-06-01	XBB.1.9.1
L00624721001	EPI_ISL_17872539	06-Montreal	2023-06-01	XBB.1.5
L00624722001	EPI_ISL_17872542	06-Montreal	2023-06-01	FL.1
L00624723001	EPI_ISL_17872546	06-Montreal	2023-06-01	FD.1.1
L00624724001	EPI_ISL_17872548	06-Montreal	2023-06-01	XBB.1.9.1
L00624725001	EPI_ISL_17872551	06-Montreal	2023-06-01	XBB.1.9.1
L00624728001	EPI_ISL_17872557	06-Montreal	2023-06-01	XBB.1.9.1
L00624844001	EPI_ISL_17872574	03-Capitale-Nationale	2023-06-01	FL.1
L00624851001	EPI_ISL_17872579	03-Capitale-Nationale	2023-06-01	FL.2
L00624854001	EPI_ISL_17872581	03-Capitale-Nationale	2023-06-01	FD.1.1
L00624860001	unavailable_19910	03-Capitale-Nationale	2023-06-01	XBB.1.5.49
L00624868001	EPI_ISL_17872400	03-Capitale-Nationale	2023-06-01	XBB.1.16
L00623001001	EPI_ISL_17810130	06-Montreal	2023-06-02	FD.1.1
L00623205001	unavailable_19913	06-Montreal	2023-06-02	XBB.1.9.1
L00623229001	EPI_ISL_17809750	13-Laval	2023-06-02	XBB.1.5
L00623232001	EPI_ISL_17809751	13-Laval	2023-06-02	XBB.1.16
L00623233001	unavailable_19916	13-Laval	2023-06-02	XBB.1.9.2
L00623234001	unavailable_19917	13-Laval	2023-06-02	FL.3
L00623235001	unavailable_19918	13-Laval	2023-06-02	XBB.1.5.30
L00623236001	unavailable_19919	13-Laval	2023-06-02	FL.3
L00623239001	EPI_ISL_17809756	13-Laval	2023-06-02	FL.3
L00623297001	unavailable_19921	06-Montreal	2023-06-02	XBB.1.16.1
L00623313001	unavailable_19922	06-Montreal	2023-06-02	FL.4
L00623315001	unavailable_19923	06-Montreal	2023-06-02	FD.1.1
L00623450001	unavailable_19924	13-Laval	2023-06-02	XBB.1.5.37
L00623452001	EPI_ISL_17809762	06-Montreal	2023-06-02	XBB.1.5.43
L00623453001	unavailable_19926	06-Montreal	2023-06-02	XBB.1.5
L00623454001	EPI_ISL_17809763	06-Montreal	2023-06-02	XBB.1.5.49
L00623456001	unavailable_19928	06-Montreal	2023-06-02	XBB.1.9.1
L00623457001	EPI_ISL_17809764	06-Montreal	2023-06-02	XBB.1.9.1
L00623569001	EPI_ISL_17872276	06-Montreal	2023-06-02	FL.12
L00623621001	EPI_ISL_17872298	06-Montreal	2023-06-02	FL.1
L00623622001	EPI_ISL_17809743	01-Bas-Saint-Laurent	2023-06-02	EG.1
L00623903001	EPI_ISL_17809810	13-Laval	2023-06-02	XBB.1.5
L00624003001	EPI_ISL_17809899	06-Montreal	2023-06-02	XBB.2.3.2
L00624009001	unavailable_19935	06-Montreal	2023-06-02	FD.1.1
L00624013001	EPI_ISL_17809842	06-Montreal	2023-06-02	XBB.1.5
L00624195001	EPI_ISL_17809912	01-Bas-Saint-Laurent	2023-06-02	XBB.1.5
L00624338001	EPI_ISL_17809898	03-Capitale-Nationale	2023-06-02	XBB.1.5
L00624365001	EPI_ISL_17809805	03-Capitale-Nationale	2023-06-02	XBB.1.5
L00624369001	EPI_ISL_17809775	03-Capitale-Nationale	2023-06-02	XBB.1.5
L00624370001	EPI_ISL_17809765	03-Capitale-Nationale	2023-06-02	FD.1.1
L00624371001	EPI_ISL_17809822	03-Capitale-Nationale	2023-06-02	XBB.1.5.59
L00624372001	EPI_ISL_17809823	03-Capitale-Nationale	2023-06-02	XBB.1.5
L00624386001	EPI_ISL_17809772	03-Capitale-Nationale	2023-06-02	FD.1.1
L00624653001	EPI_ISL_17809910	06-Montreal	2023-06-02	XBB.1.16.1
L00624656001	EPI_ISL_17809882	06-Montreal	2023-06-02	XBB.1.5
L00624659001	unavailable_19947	06-Montreal	2023-06-02	FD.1.1
L00624672001	EPI_ISL_17809791	06-Montreal	2023-06-02	XBB.1.9.2
L00624673001	EPI_ISL_17809800	06-Montreal	2023-06-02	XBB.1.9.2
L00624676001	EPI_ISL_17809825	06-Montreal	2023-06-02	XBB.1.9.2
L00624711001	EPI_ISL_17872524	06-Montreal	2023-06-02	FD.1.1
L00624712001	unavailable_19952	06-Montreal	2023-06-02	XBB.1.5
L00624716001	EPI_ISL_17872530	06-Montreal	2023-06-02	XBB.1.5.1
L00624730001	EPI_ISL_17872560	06-Montreal	2023-06-02	XBB.1.16.1
L00624837001	unavailable_19955	03-Capitale-Nationale	2023-06-02	XBB.1.5
L00624862001	EPI_ISL_17872394	03-Capitale-Nationale	2023-06-02	XBB.1.5.49
L00624866001	EPI_ISL_17872397	03-Capitale-Nationale	2023-06-02	XBB.1.5
L00626687001	EPI_ISL_17959413	06-Montreal	2023-06-02	EG.6.1
L00623000001	EPI_ISL_17810129	06-Montreal	2023-06-03	FD.1.1
L00623237001	unavailable_19960	13-Laval	2023-06-03	FL.3
L00623238001	unavailable_19961	06-Montreal	2023-06-03	XBB.1.5
L00623240001	unavailable_19962	06-Montreal	2023-06-03	XBB.1.5
L00623243001	unavailable_19963	13-Laval	2023-06-03	FD.1.1
L00623448001	unavailable_19964	06-Montreal	2023-06-03	EG.5.1
L00623461001	EPI_ISL_17872247	13-Laval	2023-06-03	XBB.1.9.1
L00623462001	EPI_ISL_17872250	06-Montreal	2023-06-03	XBB.1.5.25
L00623464001	EPI_ISL_17872255	06-Montreal	2023-06-03	XBB.1.9.1
L00623611001	EPI_ISL_17809742	07-Outaouais	2023-06-03	XBB.1.5.39
L00623623001	EPI_ISL_17809744	01-Bas-Saint-Laurent	2023-06-03	EG.1
L00623626001	unavailable_19970	01-Bas-Saint-Laurent	2023-06-03	XBB.1.5
L00623631001	unavailable_19971	09-Cote-Nord	2023-06-03	XBB.1
L00623947001	EPI_ISL_17809891	06-Montreal	2023-06-03	XBB.1.5
L00623977001	EPI_ISL_17809903	06-Montreal	2023-06-03	XBB.1.16
L00624015001	EPI_ISL_17809816	06-Montreal	2023-06-03	XBB.1.5.7
L00624170001	EPI_ISL_17809888	01-Bas-Saint-Laurent	2023-06-03	FD.1.1
L00624171001	EPI_ISL_17809921	01-Bas-Saint-Laurent	2023-06-03	FD.1.1
L00624176001	EPI_ISL_17809844	01-Bas-Saint-Laurent	2023-06-03	XBB.1.5.2
L00624178001	EPI_ISL_17809868	01-Bas-Saint-Laurent	2023-06-03	XBB.1.5
L00624189001	EPI_ISL_17809884	01-Bas-Saint-Laurent	2023-06-03	XBB.2.3.3
L00624333001	EPI_ISL_17809874	03-Capitale-Nationale	2023-06-03	FD.1.1
L00624334001	EPI_ISL_17809812	03-Capitale-Nationale	2023-06-03	XBB.1.5
L00624337001	EPI_ISL_17809826	03-Capitale-Nationale	2023-06-03	FD.1.1
L00624361001	EPI_ISL_17809923	09-Cote-Nord	2023-06-03	FE.1.1
L00624364001	EPI_ISL_17809839	03-Capitale-Nationale	2023-06-03	FE.1.1
L00624389001	EPI_ISL_17809924	03-Capitale-Nationale	2023-06-03	XBB.1.5.17
L00624395001	EPI_ISL_17809785	03-Capitale-Nationale	2023-06-03	XBB.1.5.17
L00624397001	EPI_ISL_17809770	03-Capitale-Nationale	2023-06-03	XBB.1.5.49
L00624401001	EPI_ISL_17809788	03-Capitale-Nationale	2023-06-03	XBB.1.5.49
L00624406001	EPI_ISL_17809799	09-Cote-Nord	2023-06-03	XBB.1.5
L00624407001	unavailable_19990	03-Capitale-Nationale	2023-06-03	XBB.1.5
L00624671001	EPI_ISL_17809831	06-Montreal	2023-06-03	FL.3
L00624690001	unavailable_19992	06-Montreal	2023-06-03	BA.1.6
L00624713001	unavailable_19993	06-Montreal	2023-06-03	GB.1
L00624714001	EPI_ISL_17872527	06-Montreal	2023-06-03	XBB.1.9.1
L00624731001	EPI_ISL_17872563	06-Montreal	2023-06-03	XBB.1.9.1
L00624849001	EPI_ISL_17872577	03-Capitale-Nationale	2023-06-03	FE.1.1
L00623397001	unavailable_19997	06-Montreal	2023-06-04	XBB.1.5.37
L00623404001	unavailable_19998	06-Montreal	2023-06-04	FD.1.1
L00623423001	unavailable_19999	06-Montreal	2023-06-04	XBB.1.5.20
L00623429001	EPI_ISL_17809755	06-Montreal	2023-06-04	XBB.1.9.1
L00623440001	unavailable_20001	06-Montreal	2023-06-04	XBB.1.5
L00623463001	EPI_ISL_17872253	06-Montreal	2023-06-04	XBB.2.3.2
L00623567001	EPI_ISL_17872273	06-Montreal	2023-06-04	XBB.1.5
L00623627001	unavailable_20004	09-Cote-Nord	2023-06-04	XBB.1.5
L00623711001	EPI_ISL_17872304	13-Laval	2023-06-04	EG.1
L00623808001	EPI_ISL_17872337	03-Capitale-Nationale	2023-06-04	XBB.1.9.2
L00623993001	EPI_ISL_17809917	06-Montreal	2023-06-04	EG.5.1
L00624172001	EPI_ISL_17809922	01-Bas-Saint-Laurent	2023-06-04	FE.1.1
L00624180001	EPI_ISL_17809818	01-Bas-Saint-Laurent	2023-06-04	FU.2
L00624186001	EPI_ISL_17809881	01-Bas-Saint-Laurent	2023-06-04	FE.1.1
L00624187001	EPI_ISL_17809855	01-Bas-Saint-Laurent	2023-06-04	XBB.1.5.4
L00624330001	EPI_ISL_17809873	03-Capitale-Nationale	2023-06-04	XBB.1.5
L00624354001	EPI_ISL_17809766	03-Capitale-Nationale	2023-06-04	FD.1.1
L00624356001	EPI_ISL_17809790	09-Cote-Nord	2023-06-04	XBB.1.16
L00624359001	EPI_ISL_17809875	03-Capitale-Nationale	2023-06-04	FE.1.1
L00624417001	EPI_ISL_17809908	03-Capitale-Nationale	2023-06-04	XBB.1.5.49
L00624424001	EPI_ISL_17809911	03-Capitale-Nationale	2023-06-04	FL.5
L00624691001	EPI_ISL_17872514	06-Montreal	2023-06-04	FL.1
L00624856001	unavailable_20019	03-Capitale-Nationale	2023-06-04	XBB.1.5
L00623416001	unavailable_20020	06-Montreal	2023-06-05	FL.1
L00623421001	EPI_ISL_17809758	06-Montreal	2023-06-05	XBB.1.9.2
L00623572001	EPI_ISL_17872279	06-Montreal	2023-06-05	XBB.1.5.13
L00623576001	EPI_ISL_17872281	13-Laval	2023-06-05	XBB.1.9.2
L00623605001	EPI_ISL_17872290	07-Outaouais	2023-06-05	XBB.1.16.2
L00623937001	EPI_ISL_17809928	06-Montreal	2023-06-05	XBB.1.16.6
L00623951001	EPI_ISL_17809896	06-Montreal	2023-06-05	FL.1
L00623997001	EPI_ISL_17809887	06-Montreal	2023-06-05	EG.5.1
L00624004001	EPI_ISL_17809871	06-Montreal	2023-06-05	CH.1.1.2
L00624011001	EPI_ISL_17809834	06-Montreal	2023-06-05	XBB.1.16
L00624173001	EPI_ISL_17809815	01-Bas-Saint-Laurent	2023-06-05	FD.1.1
L00624181001	EPI_ISL_17809817	01-Bas-Saint-Laurent	2023-06-05	XBB.1.5
L00624182001	EPI_ISL_17809802	01-Bas-Saint-Laurent	2023-06-05	XBB.1.5
L00624184001	EPI_ISL_17809768	01-Bas-Saint-Laurent	2023-06-05	XBB.1.5
L00624185001	EPI_ISL_17809796	01-Bas-Saint-Laurent	2023-06-05	XBB.1.5
L00624188001	unavailable_20035	01-Bas-Saint-Laurent	2023-06-05	FD.1.1
L00624190001	EPI_ISL_17809916	01-Bas-Saint-Laurent	2023-06-05	FD.1.1
L00624192001	EPI_ISL_17809902	01-Bas-Saint-Laurent	2023-06-05	EG.5
L00624193001	EPI_ISL_17809872	01-Bas-Saint-Laurent	2023-06-05	XBB.1.5
L00624196001	EPI_ISL_17809833	01-Bas-Saint-Laurent	2023-06-05	XBB.1.5
L00624383001	EPI_ISL_17809828	01-Bas-Saint-Laurent	2023-06-05	FE.1.1
L00624388001	EPI_ISL_17809926	03-Capitale-Nationale	2023-06-05	XBB.1.5
L00624394001	EPI_ISL_17809931	03-Capitale-Nationale	2023-06-05	XBB.1.5.43
L00624409001	EPI_ISL_17809867	03-Capitale-Nationale	2023-06-05	XBB.1.5
L00624414001	EPI_ISL_17809840	03-Capitale-Nationale	2023-06-05	XBB.1.5
L00624416001	EPI_ISL_17809832	03-Capitale-Nationale	2023-06-05	XBB.1.5.49
L00624422001	EPI_ISL_17809846	03-Capitale-Nationale	2023-06-05	FD.1.1
L00624663001	EPI_ISL_17872488	06-Montreal	2023-06-05	XBB.2.3
L00624666001	EPI_ISL_17809929	06-Montreal	2023-06-05	XBB.1.5
L00624668001	EPI_ISL_17809780	06-Montreal	2023-06-05	XBB.1.9.1
L00624670001	EPI_ISL_17809814	06-Montreal	2023-06-05	XBB.1.9.2
L00624693001	unavailable_20051	06-Montreal	2023-06-05	FD.1.1
L00624694001	unavailable_20052	06-Montreal	2023-06-05	EG.5.1
L00624695001	EPI_ISL_17872517	06-Montreal	2023-06-05	XBB.1.9.1
L00624696001	EPI_ISL_17872519	06-Montreal	2023-06-05	XBB.2.3
L00624842001	unavailable_20055	03-Capitale-Nationale	2023-06-05	XBB.1.5
L00624864001	unavailable_20056	03-Capitale-Nationale	2023-06-05	XBB.1.5
L00625091001	EPI_ISL_17872587	13-Laval	2023-06-05	XBB.1.5.59
L00625092001	unavailable_20058	13-Laval	2023-06-05	FL.3
L00625093001	unavailable_20059	13-Laval	2023-06-05	FD.1.1
L00625094001	unavailable_20060	13-Laval	2023-06-05	FD.1.1
L00625095001	unavailable_20061	13-Laval	2023-06-05	FL.3
L00625096001	EPI_ISL_17871626	13-Laval	2023-06-05	XBB.1.5.18
L00623400001	unavailable_20063	06-Montreal	2023-06-06	EG.5.1
L00623409001	EPI_ISL_17809757	06-Montreal	2023-06-06	XBB.1.5
L00623917001	EPI_ISL_17809789	06-Montreal	2023-06-06	FL.4
L00624183001	unavailable_20066	01-Bas-Saint-Laurent	2023-06-06	FD.1.1
L00624353001	unavailable_20067	03-Capitale-Nationale	2023-06-06	FE.1.1
L00624697001	EPI_ISL_17872522	06-Montreal	2023-06-06	XBB.1.16
L00624699001	unavailable_20069	06-Montreal	2023-06-06	FL.1
L00625097001	EPI_ISL_17871485	13-Laval	2023-06-07	XBB.1.5
L00625970001	EPI_ISL_17871701	09-Cote-Nord	2023-06-07	XBB.1.5
L00626221001	EPI_ISL_17871476	06-Montreal	2023-06-07	XBB.1.5
L00626228001	EPI_ISL_17871531	06-Montreal	2023-06-07	FY.3
L00626984001	unavailable_20074	03-Capitale-Nationale	2023-06-07	XBB.1.16
L00625029001	EPI_ISL_17872584	06-Montreal	2023-06-08	XBB.1.9.2
L00625098001	EPI_ISL_17871876	13-Laval	2023-06-08	XBB.1.5
L00625099001	EPI_ISL_17871633	13-Laval	2023-06-08	XBB.1.5.10
L00625556001	EPI_ISL_17871682	06-Montreal	2023-06-08	XBB.1.16.3
L00625558001	EPI_ISL_17871419	06-Montreal	2023-06-08	XBB.1.16.3
L00625814001	EPI_ISL_17871824	13-Laval	2023-06-08	XBB.1.9.1
L00625816001	EPI_ISL_17871401	06-Montreal	2023-06-08	XBB.1.9.1
L00625819001	unavailable_20082	06-Montreal	2023-06-08	FD.1.1
L00625824001	EPI_ISL_17871655	06-Montreal	2023-06-08	FL.1
L00626226001	EPI_ISL_17871404	06-Montreal	2023-06-08	EG.1
L00626304001	EPI_ISL_17871649	01-Bas-Saint-Laurent	2023-06-08	FU.2
L00626314001	EPI_ISL_17871853	01-Bas-Saint-Laurent	2023-06-08	XBB.1.5
L00626318001	EPI_ISL_17871376	01-Bas-Saint-Laurent	2023-06-08	XBB.1.5
L00626363001	EPI_ISL_17871382	03-Capitale-Nationale	2023-06-08	FD.1.1
L00626369001	EPI_ISL_17871391	03-Capitale-Nationale	2023-06-08	FD.1.1
L00626426001	EPI_ISL_17871600	03-Capitale-Nationale	2023-06-08	FD.1.1
L00626430001	EPI_ISL_17871587	03-Capitale-Nationale	2023-06-08	FE.1.1
L00626953001	EPI_ISL_17871370	03-Capitale-Nationale	2023-06-08	XBB.1.5
L00626971001	unavailable_20093	01-Bas-Saint-Laurent	2023-06-08	XBB.1.5
L00626972001	EPI_ISL_17871889	03-Capitale-Nationale	2023-06-08	XBB.1.5
L00626973001	EPI_ISL_17871636	03-Capitale-Nationale	2023-06-08	XBB.1.5
L00626976001	EPI_ISL_17871410	03-Capitale-Nationale	2023-06-08	XBB.1.5
L00625467001	EPI_ISL_17872670	13-Laval	2023-06-09	XBB.1.16.2
L00625818001	unavailable_20098	13-Laval	2023-06-09	XBB.1.5
L00625823001	EPI_ISL_17871516	06-Montreal	2023-06-09	FL.4
L00625964001	EPI_ISL_17871707	06-Montreal	2023-06-09	XBB.1.16.1
L00625975001	EPI_ISL_17871504	07-Outaouais	2023-06-09	XBB.1.5.62
L00626218001	EPI_ISL_17871778	06-Montreal	2023-06-09	XBB.1.16.3
L00626223001	EPI_ISL_17871447	06-Montreal	2023-06-09	XBB.1.5
L00626225001	EPI_ISL_17871661	06-Montreal	2023-06-09	XBB.1.5.7
L00626227001	EPI_ISL_17871519	06-Montreal	2023-06-09	XBB.1.16.3
L00626294001	EPI_ISL_17871539	01-Bas-Saint-Laurent	2023-06-09	XBB.1.5
L00626312001	EPI_ISL_17872024	01-Bas-Saint-Laurent	2023-06-09	FD.1.1
L00626338001	unavailable_20108	03-Capitale-Nationale	2023-06-09	XBB.1.5
L00626344001	EPI_ISL_17871726	03-Capitale-Nationale	2023-06-09	FD.1.1
L00626350001	unavailable_20110	03-Capitale-Nationale	2023-06-09	XBB.1.5
L00626354001	EPI_ISL_17871467	03-Capitale-Nationale	2023-06-09	FD.1.1
L00626357001	EPI_ISL_17871987	03-Capitale-Nationale	2023-06-09	XBB.1.16
L00626361001	EPI_ISL_17871413	03-Capitale-Nationale	2023-06-09	FD.1.1
L00626366001	EPI_ISL_17871992	03-Capitale-Nationale	2023-06-09	FD.1.1
L00626392001	EPI_ISL_17871931	06-Montreal	2023-06-09	FD.1.1
L00626394001	EPI_ISL_17871772	03-Capitale-Nationale	2023-06-09	FE.1.1
L00626395001	EPI_ISL_17871493	09-Cote-Nord	2023-06-09	FE.1.1
L00626417001	EPI_ISL_17871962	03-Capitale-Nationale	2023-06-09	FD.1.1
L00626439001	EPI_ISL_17871669	03-Capitale-Nationale	2023-06-09	FY.2
L00626636001	EPI_ISL_17871746	01-Bas-Saint-Laurent	2023-06-09	FD.1.1
L00626637001	EPI_ISL_17871567	03-Capitale-Nationale	2023-06-09	XBB.1.5
L00626960001	EPI_ISL_17871461	03-Capitale-Nationale	2023-06-09	FE.1.1
L00626966001	EPI_ISL_17871675	03-Capitale-Nationale	2023-06-09	GB.1
L00626967001	EPI_ISL_17871827	03-Capitale-Nationale	2023-06-09	XBB.1.5
L00627281001	EPI_ISL_17959426	06-Montreal	2023-06-09	XBB.1.5
L00627300001	EPI_ISL_17959436	06-Montreal	2023-06-09	FD.1.1
L00627304001	EPI_ISL_17959440	06-Montreal	2023-06-09	FD.1.1
L00627307001	EPI_ISL_17959442	13-Laval	2023-06-09	FK.1.1
L00627308001	unavailable_20129	06-Montreal	2023-06-09	XBB.1.9.1
L00627309001	unavailable_20130	06-Montreal	2023-06-09	EG.1
L00627310001	EPI_ISL_17959443	06-Montreal	2023-06-09	XBB.1.5
L00625836001	unavailable_20132	06-Montreal	2023-06-10	BA.1.6
L00625959001	unavailable_20133	01-Bas-Saint-Laurent	2023-06-10	XBB.1.16
L00625960001	EPI_ISL_17871352	01-Bas-Saint-Laurent	2023-06-10	FD.1.1
L00625971001	EPI_ISL_17871560	07-Outaouais	2023-06-10	XBB.1.16
L00626192001	EPI_ISL_17871779	06-Montreal	2023-06-10	XBB.1.5
L00626202001	EPI_ISL_17871793	06-Montreal	2023-06-10	XBB.1.5.23
L00626204001	EPI_ISL_17871615	06-Montreal	2023-06-10	XBB.1.5
L00626214001	EPI_ISL_17871602	06-Montreal	2023-06-10	XBB.1.16
L00626219001	EPI_ISL_17871491	06-Montreal	2023-06-10	XBB.1.5
L00626300001	EPI_ISL_17871441	01-Bas-Saint-Laurent	2023-06-10	XBB.1.5
L00626308001	EPI_ISL_17871696	01-Bas-Saint-Laurent	2023-06-10	XBB.1.5.62
L00626309001	EPI_ISL_17871416	01-Bas-Saint-Laurent	2023-06-10	FD.1.1
L00626321001	EPI_ISL_17871951	01-Bas-Saint-Laurent	2023-06-10	FE.1.1
L00626322001	EPI_ISL_17871945	01-Bas-Saint-Laurent	2023-06-10	XBB.1.5
L00626323001	EPI_ISL_17871449	01-Bas-Saint-Laurent	2023-06-10	FE.1.1
L00626324001	EPI_ISL_17871385	01-Bas-Saint-Laurent	2023-06-10	FE.1.1
L00626372001	EPI_ISL_17871738	03-Capitale-Nationale	2023-06-10	FD.1.1
L00626397001	EPI_ISL_17871430	03-Capitale-Nationale	2023-06-10	XBB.1.16
L00626398001	EPI_ISL_17871788	03-Capitale-Nationale	2023-06-10	FE.1.1
L00626399001	EPI_ISL_17871729	03-Capitale-Nationale	2023-06-10	XBB.1.5
L00626948001	unavailable_20152	03-Capitale-Nationale	2023-06-10	XBB.1.5
L00627114001	EPI_ISL_17959422	06-Montreal	2023-06-10	FL.13
L00627121001	EPI_ISL_17959424	06-Montreal	2023-06-10	XBB.1.5.61
L00627126001	unavailable_20155	06-Montreal	2023-06-10	XBB.1.17.1
L00627130001	EPI_ISL_17959425	06-Montreal	2023-06-10	XBB.1.5
L00627290001	EPI_ISL_17959429	06-Montreal	2023-06-10	FL.14
L00627291001	EPI_ISL_17959430	06-Montreal	2023-06-10	FL.14
L00627297001	EPI_ISL_17959434	06-Montreal	2023-06-10	XBB.1.5
L00627299001	EPI_ISL_17959435	06-Montreal	2023-06-10	FD.1.1
L00627312001	unavailable_20161	06-Montreal	2023-06-10	XBB.1.5.17
L00625502001	EPI_ISL_17871593	06-Montreal	2023-06-11	EG.1.2
L00625503001	EPI_ISL_17871782	06-Montreal	2023-06-11	XBB.1.16.3
L00625504001	EPI_ISL_17871731	06-Montreal	2023-06-11	XBB.1.16.3
L00625826001	EPI_ISL_17872026	06-Montreal	2023-06-11	EG.1.3
L00625829001	EPI_ISL_17871359	06-Montreal	2023-06-11	XBB.1.16.5
L00625962001	EPI_ISL_17871924	06-Montreal	2023-06-11	FL.1
L00625967001	EPI_ISL_17871397	07-Outaouais	2023-06-11	XBB.1.5.15
L00625968001	EPI_ISL_17871354	07-Outaouais	2023-06-11	XBB.1.16.1
L00625969001	EPI_ISL_17871980	07-Outaouais	2023-06-11	EG.5.1
L00625972001	unavailable_20171	09-Cote-Nord	2023-06-11	XBB.1.5
L00626206001	EPI_ISL_17871399	06-Montreal	2023-06-11	XBB.1.5
L00626319001	EPI_ISL_17871940	01-Bas-Saint-Laurent	2023-06-11	FD.1.1
L00626325001	EPI_ISL_17871618	01-Bas-Saint-Laurent	2023-06-11	FE.1.1
L00626326001	EPI_ISL_17871612	01-Bas-Saint-Laurent	2023-06-11	FE.1.1
L00626374001	EPI_ISL_17871897	03-Capitale-Nationale	2023-06-11	FD.1.1
L00626377001	EPI_ISL_17871458	03-Capitale-Nationale	2023-06-11	FD.1.1
L00626379001	EPI_ISL_17871818	03-Capitale-Nationale	2023-06-11	FD.1.1
L00626381001	EPI_ISL_17871715	03-Capitale-Nationale	2023-06-11	FE.1.1
L00626382001	EPI_ISL_17871691	03-Capitale-Nationale	2023-06-11	EG.1.2
L00626383001	EPI_ISL_17871394	03-Capitale-Nationale	2023-06-11	XBB.1.9.1
L00626384001	unavailable_20182	03-Capitale-Nationale	2023-06-11	XBB.1.5
L00626391001	EPI_ISL_17871775	03-Capitale-Nationale	2023-06-11	XBB.1.5
L00626401001	EPI_ISL_17871536	03-Capitale-Nationale	2023-06-11	FE.1.1
L00626402001	EPI_ISL_17871641	03-Capitale-Nationale	2023-06-11	XBB.1.16
L00626619001	EPI_ISL_17871483	01-Bas-Saint-Laurent	2023-06-11	FD.1.1
L00626638001	EPI_ISL_17871913	03-Capitale-Nationale	2023-06-11	XBB.1.9.1
L00626945001	EPI_ISL_17871694	03-Capitale-Nationale	2023-06-11	XBB.1.16
L00626947001	EPI_ISL_17871630	03-Capitale-Nationale	2023-06-11	XBB.1.5
L00626959001	EPI_ISL_17871364	03-Capitale-Nationale	2023-06-11	XBB.1.5
L00626978001	EPI_ISL_17959415	03-Capitale-Nationale	2023-06-11	XBB.1.16
L00627111001	EPI_ISL_17959421	06-Montreal	2023-06-11	XBB.1.5.43
L00627286001	EPI_ISL_17959428	06-Montreal	2023-06-11	FD.1.1
L00627294001	EPI_ISL_17959431	06-Montreal	2023-06-11	FL.3
L00627295001	EPI_ISL_17959432	06-Montreal	2023-06-11	FD.1.1
L00627301001	EPI_ISL_17959437	06-Montreal	2023-06-11	XBB.1.5
L00627303001	EPI_ISL_17959439	06-Montreal	2023-06-11	EG.5.1.1
L00627311001	EPI_ISL_17959444	06-Montreal	2023-06-11	FL.1.5
L00625961001	unavailable_20199	07-Outaouais	2023-06-12	XBB.1.5.27
L00625963001	EPI_ISL_17871500	07-Outaouais	2023-06-12	XBB.2.3.2
L00625965001	EPI_ISL_17871362	07-Outaouais	2023-06-12	FD.1.1
L00625974001	unavailable_20202	09-Cote-Nord	2023-06-12	XBB.1.5
L00626148001	unavailable_20203	06-Montreal	2023-06-12	XBB.1.5
L00626196001	EPI_ISL_17871879	06-Montreal	2023-06-12	XBB.1.5
L00626201001	unavailable_20205	06-Montreal	2023-06-12	FU.1
L00626205001	EPI_ISL_17872021	06-Montreal	2023-06-12	EG.5.1
L00626207001	EPI_ISL_17871422	06-Montreal	2023-06-12	XBB.1.5
L00626220001	EPI_ISL_17871644	06-Montreal	2023-06-12	FD.1.1
L00626224001	EPI_ISL_17871766	06-Montreal	2023-06-12	XBB.1.16
L00626229001	EPI_ISL_17871666	06-Montreal	2023-06-12	DV.1.1
L00626290001	EPI_ISL_17871569	01-Bas-Saint-Laurent	2023-06-12	FD.1.1
L00626291001	EPI_ISL_17871754	01-Bas-Saint-Laurent	2023-06-12	FD.1.1
L00626303001	EPI_ISL_17871436	01-Bas-Saint-Laurent	2023-06-12	XBB.1.5
L00626313001	EPI_ISL_17871948	01-Bas-Saint-Laurent	2023-06-12	XBB.1.5
L00626315001	EPI_ISL_17871790	01-Bas-Saint-Laurent	2023-06-12	FU.2
L00626320001	EPI_ISL_17871808	01-Bas-Saint-Laurent	2023-06-12	FD.1.1
L00626404001	EPI_ISL_17871631	03-Capitale-Nationale	2023-06-12	EG.5.1
L00626406001	EPI_ISL_17871984	03-Capitale-Nationale	2023-06-12	XBB.1.16.2
L00626409001	EPI_ISL_17871379	03-Capitale-Nationale	2023-06-12	FD.1.1
L00626416001	EPI_ISL_17871844	03-Capitale-Nationale	2023-06-12	FD.1.1
L00626463001	EPI_ISL_17871867	06-Montreal	2023-06-12	FD.1.1
L00626628001	EPI_ISL_17871545	03-Capitale-Nationale	2023-06-12	XBB.1.16
L00626631001	EPI_ISL_17871704	03-Capitale-Nationale	2023-06-12	FE.1.1
L00626942001	EPI_ISL_17871677	03-Capitale-Nationale	2023-06-12	XBB.1.16.3
L00626944001	EPI_ISL_17871564	03-Capitale-Nationale	2023-06-12	XBB.1.9.2
L00626946001	EPI_ISL_17871734	03-Capitale-Nationale	2023-06-12	XBB.1.5.39
L00626956001	EPI_ISL_17871996	03-Capitale-Nationale	2023-06-12	XBB.1.5
L00627302001	EPI_ISL_17959438	06-Montreal	2023-06-12	XBB.1.5
L00627305001	EPI_ISL_17959441	06-Montreal	2023-06-12	XBB.1.5.17
L00628479001	EPI_ISL_17959382	01-Bas-Saint-Laurent	2023-06-12	XBB.1.5
L00626147001	EPI_ISL_17872007	06-Montreal	2023-06-13	XBB.1.9.1
L00626200001	EPI_ISL_17871496	06-Montreal	2023-06-13	XBB.2.3
L00626288001	EPI_ISL_17871721	01-Bas-Saint-Laurent	2023-06-13	FD.1.1
L00626327001	EPI_ISL_17871990	01-Bas-Saint-Laurent	2023-06-13	FD.1.1
L00626419001	EPI_ISL_17871974	03-Capitale-Nationale	2023-06-13	XBB.1.16.2
L00626422001	EPI_ISL_17871550	03-Capitale-Nationale	2023-06-13	FD.1.1
L00626433001	EPI_ISL_17871904	03-Capitale-Nationale	2023-06-13	XBB.1.16.2
L00626654001	EPI_ISL_17871548	13-Laval	2023-06-13	XBB.2.3.3
L00626691001	EPI_ISL_17959414	06-Montreal	2023-06-13	XBB.1.5.48
L00626941001	EPI_ISL_17871673	03-Capitale-Nationale	2023-06-13	XBB.1.16.3
L00627118001	EPI_ISL_17959423	06-Montreal	2023-06-13	XBB.1.5.7
L00628923001	EPI_ISL_17959252	06-Montreal	2023-06-13	XBB.1.9.2
L00627680001	EPI_ISL_17959327	06-Montreal	2023-06-14	XBB.1.5
L00628525001	EPI_ISL_17959264	03-Capitale-Nationale	2023-06-14	XBB.1.5
L00628527001	EPI_ISL_17959287	03-Capitale-Nationale	2023-06-14	FD.1.1
L00629018001	EPI_ISL_17959293	06-Montreal	2023-06-14	FD.1.1
L00629019001	EPI_ISL_17959321	06-Montreal	2023-06-14	FD.1.1
L00629029001	EPI_ISL_17979434	06-Montreal	2023-06-14	GR.1
L00629033001	EPI_ISL_17979436	06-Montreal	2023-06-14	FD.1.1
L00627093001	EPI_ISL_17959416	06-Montreal	2023-06-15	XBB.1.16
L00627098001	EPI_ISL_17959417	06-Montreal	2023-06-15	FL.14
L00627100001	EPI_ISL_17959418	06-Montreal	2023-06-15	XBB.1.5.31
L00627103001	EPI_ISL_17959419	06-Montreal	2023-06-15	XBB.1.5.10
L00627107001	EPI_ISL_17959420	06-Montreal	2023-06-15	FL.5
L00627604001	unavailable_20255	13-Laval	2023-06-15	FD.1.1
L00627686001	EPI_ISL_17959471	06-Montreal	2023-06-15	XBB.1.5
L00627718001	unavailable_20257	06-Montreal	2023-06-15	XBB.1.16
L00627826001	EPI_ISL_17959481	06-Montreal	2023-06-15	FL.1.5
L00628452001	EPI_ISL_17959331	01-Bas-Saint-Laurent	2023-06-15	FU.2
L00628535001	EPI_ISL_17959393	03-Capitale-Nationale	2023-06-15	FD.1.1
L00628539001	EPI_ISL_17959373	03-Capitale-Nationale	2023-06-15	XBB.1.5
L00628559001	EPI_ISL_17959283	03-Capitale-Nationale	2023-06-15	GJ.1
L00628873001	EPI_ISL_17959349	06-Montreal	2023-06-15	FL.13
L00629009001	EPI_ISL_17959245	06-Montreal	2023-06-15	FD.1.1
L00629012001	EPI_ISL_17959247	06-Montreal	2023-06-15	XBB.1.16.3
L00629014001	EPI_ISL_17959263	06-Montreal	2023-06-15	FD.1.1
L00629030001	EPI_ISL_17979435	06-Montreal	2023-06-15	FD.1.1
L00629035001	EPI_ISL_17979438	06-Montreal	2023-06-15	FD.1.1
L00628026001	EPI_ISL_17959261	06-Montreal	2023-06-16	FL.3.1
L00628050001	EPI_ISL_17959311	06-Montreal	2023-06-16	FD.1.1
L00628055001	EPI_ISL_17959257	06-Montreal	2023-06-16	FL.1.5
L00628057001	EPI_ISL_17959329	06-Montreal	2023-06-16	XBB.1.5
L00628058001	EPI_ISL_17959318	06-Montreal	2023-06-16	XBB.1.16.1
L00628064001	EPI_ISL_17959256	06-Montreal	2023-06-16	XBB.1.5
L00628105001	EPI_ISL_17959337	01-Bas-Saint-Laurent	2023-06-16	FD.1.1
L00628110001	EPI_ISL_17959490	09-Cote-Nord	2023-06-16	FL.3.2
L00628575001	EPI_ISL_17959360	03-Capitale-Nationale	2023-06-16	FD.1.1
L00628578001	EPI_ISL_17959248	03-Capitale-Nationale	2023-06-16	FD.1.1
L00628580001	EPI_ISL_17959265	03-Capitale-Nationale	2023-06-16	XBB.1.5
L00628588001	EPI_ISL_17959278	03-Capitale-Nationale	2023-06-16	FD.1.1
L00628598001	EPI_ISL_17959244	03-Capitale-Nationale	2023-06-16	EG.5.1.1
L00628603001	EPI_ISL_17959336	03-Capitale-Nationale	2023-06-16	FD.1.1
L00628620001	unavailable_20283	01-Bas-Saint-Laurent	2023-06-16	XBB.1.5
L00629031001	unavailable_20284	06-Montreal	2023-06-16	XBB.1.16.1
L00629032001	unavailable_20285	06-Montreal	2023-06-16	FD.1.1
L00629036001	EPI_ISL_17979439	13-Laval	2023-06-16	XBB.1.16.3
L00629037001	EPI_ISL_17979440	06-Montreal	2023-06-16	XBB.1.5
L00629161001	unavailable_20288	06-Montreal	2023-06-16	DV.1.1
L00627709001	EPI_ISL_17959475	06-Montreal	2023-06-17	XBB.1.16.3
L00627752001	EPI_ISL_17959477	06-Montreal	2023-06-17	XBB.1.5
L00627755001	EPI_ISL_17959478	06-Montreal	2023-06-17	XBB.1.5
L00628024001	EPI_ISL_17959290	06-Montreal	2023-06-17	XBB.1.5
L00628029001	EPI_ISL_17959389	06-Montreal	2023-06-17	XBB.1.5.37
L00628044001	EPI_ISL_17959384	06-Montreal	2023-06-17	FL.14
L00628048001	EPI_ISL_17959369	06-Montreal	2023-06-17	XBB.1.9.1
L00628453001	unavailable_20296	01-Bas-Saint-Laurent	2023-06-17	FU.2
L00628464001	unavailable_20297	01-Bas-Saint-Laurent	2023-06-17	FE.1.1.1
L00628466001	EPI_ISL_17959258	01-Bas-Saint-Laurent	2023-06-17	FD.1.1
L00628476001	EPI_ISL_17959303	01-Bas-Saint-Laurent	2023-06-17	EG.5.2
L00628477001	EPI_ISL_17959274	01-Bas-Saint-Laurent	2023-06-17	EG.1.3
L00628571001	EPI_ISL_17959267	03-Capitale-Nationale	2023-06-17	XBB.1.5.70
L00628574001	EPI_ISL_17959359	03-Capitale-Nationale	2023-06-17	FD.1.1
L00628874001	EPI_ISL_17959407	06-Montreal	2023-06-17	EG.5.1.1
L00628881001	unavailable_20304	06-Montreal	2023-06-17	FH.1
L00629015001	EPI_ISL_17959243	06-Montreal	2023-06-17	XBB.1.16
L00629165001	EPI_ISL_17979447	06-Montreal	2023-06-17	XBB.1.5
L00627603001	EPI_ISL_17959465	13-Laval	2023-06-18	XBB.1.16.3
L00627694001	EPI_ISL_17959473	06-Montreal	2023-06-18	XBB.1.16.3
L00627765001	EPI_ISL_17959480	06-Montreal	2023-06-18	FL.1.5.1
L00627980001	EPI_ISL_17959482	06-Montreal	2023-06-18	XBB.1.16
L00627996001	EPI_ISL_17959483	06-Montreal	2023-06-18	FL.13
L00628000001	EPI_ISL_17959484	06-Montreal	2023-06-18	XBB.1.42
L00628103001	EPI_ISL_17959307	01-Bas-Saint-Laurent	2023-06-18	FD.1.1
L00628104001	EPI_ISL_17959269	01-Bas-Saint-Laurent	2023-06-18	EG.5.1.1
L00628455001	unavailable_20315	01-Bas-Saint-Laurent	2023-06-18	XBB.1.5
L00628465001	EPI_ISL_17959300	01-Bas-Saint-Laurent	2023-06-18	XBB.1.5.37
L00628468001	EPI_ISL_17959374	01-Bas-Saint-Laurent	2023-06-18	XBB.1.5.37
L00628469001	EPI_ISL_17959310	01-Bas-Saint-Laurent	2023-06-18	XBB.1.5
L00628474001	EPI_ISL_17959317	01-Bas-Saint-Laurent	2023-06-18	FE.1.1
L00628523001	EPI_ISL_17959285	03-Capitale-Nationale	2023-06-18	XBB.1.16.1
L00628540001	EPI_ISL_17959391	03-Capitale-Nationale	2023-06-18	FD.1.1
L00628566001	EPI_ISL_17959277	03-Capitale-Nationale	2023-06-18	XBB.1.5
L00628568001	EPI_ISL_17959348	03-Capitale-Nationale	2023-06-18	XBB.1.5
L00628622001	EPI_ISL_17959301	01-Bas-Saint-Laurent	2023-06-18	XBB.1.5
L00628623001	EPI_ISL_17959246	03-Capitale-Nationale	2023-06-18	XBB.1.16
L00628927001	EPI_ISL_17959281	06-Montreal	2023-06-18	XBB.1.5
L00628947001	EPI_ISL_17959400	06-Montreal	2023-06-18	XBB.1.16
L00629025001	unavailable_20328	06-Montreal	2023-06-18	GJ.1.1
L00629034001	EPI_ISL_17979437	06-Montreal	2023-06-18	EG.5.1.1
L00629151001	EPI_ISL_17979441	06-Montreal	2023-06-18	XBB.1.42
L00629155001	EPI_ISL_17979442	06-Montreal	2023-06-18	XBB.1.5.7
L00629156001	EPI_ISL_17979443	06-Montreal	2023-06-18	FL.7
L00627688001	EPI_ISL_17959472	06-Montreal	2023-06-19	XBB.1.5
L00627706001	EPI_ISL_17959474	06-Montreal	2023-06-19	XBB.1.5.7
L00628068001	EPI_ISL_17959485	06-Montreal	2023-06-19	FL.14
L00628071001	EPI_ISL_17959486	06-Montreal	2023-06-19	XBB.1.5.16
L00628073001	EPI_ISL_17959487	06-Montreal	2023-06-19	XBB.1.9.2
L00628074001	EPI_ISL_17959387	06-Montreal	2023-06-19	XBB.1.16
L00628075001	EPI_ISL_17959316	06-Montreal	2023-06-19	XBB.1.16.1
L00628076001	EPI_ISL_17959314	06-Montreal	2023-06-19	XBB.1.16
L00628077001	EPI_ISL_17959386	06-Montreal	2023-06-19	FD.1.1
L00628078001	EPI_ISL_17959296	06-Montreal	2023-06-19	XBB.1.9.2
L00628079001	EPI_ISL_17959315	06-Montreal	2023-06-19	XBB.1.16
L00628100001	EPI_ISL_17959488	07-Outaouais	2023-06-19	XBB.1.5.10
L00628101001	EPI_ISL_17959489	07-Outaouais	2023-06-19	XBB.1.5
L00628106001	EPI_ISL_17959339	01-Bas-Saint-Laurent	2023-06-19	FD.1.1
L00628288001	EPI_ISL_17959375	06-Montreal	2023-06-19	FL.14
L00628290001	EPI_ISL_17959354	06-Montreal	2023-06-19	XBB.1.16
L00628454001	EPI_ISL_17959334	01-Bas-Saint-Laurent	2023-06-19	FU.2
L00628470001	EPI_ISL_17959350	01-Bas-Saint-Laurent	2023-06-19	XBB.1.5.37
L00628472001	EPI_ISL_17959368	01-Bas-Saint-Laurent	2023-06-19	FD.1.1
L00628473001	EPI_ISL_17959345	01-Bas-Saint-Laurent	2023-06-19	EG.1.3
L00628533001	EPI_ISL_17959343	03-Capitale-Nationale	2023-06-19	FL.13
L00628543001	EPI_ISL_17959344	03-Capitale-Nationale	2023-06-19	XBB.1.16
L00628545001	EPI_ISL_17959388	03-Capitale-Nationale	2023-06-19	XBB.1.5.86
L00628549001	EPI_ISL_17959340	03-Capitale-Nationale	2023-06-19	XBB.1.9.1
L00628616001	EPI_ISL_17959376	03-Capitale-Nationale	2023-06-19	XBB.1.16
L00628619001	unavailable_20358	03-Capitale-Nationale	2023-06-19	XBB.1.5
L00628925001	EPI_ISL_17959262	06-Montreal	2023-06-19	XBB.1.5.49
L00628932001	EPI_ISL_17959396	06-Montreal	2023-06-19	FD.1.1
L00628939001	EPI_ISL_17959378	06-Montreal	2023-06-19	FE.1.1.1
L00628944001	EPI_ISL_17959313	06-Montreal	2023-06-19	FL.3
L00629007001	EPI_ISL_17959394	13-Laval	2023-06-19	XBB.1.16
L00629021001	unavailable_20364	06-Montreal	2023-06-19	XBB.1.16
L00629023001	EPI_ISL_17959291	06-Montreal	2023-06-19	XBB.1.5.4
L00629028001	EPI_ISL_17979433	06-Montreal	2023-06-19	XBB.1.17.1
L00629157001	EPI_ISL_17979444	06-Montreal	2023-06-19	XBB.1.42
L00629160001	EPI_ISL_17979445	06-Montreal	2023-06-19	XBB.1.5
L00629163001	EPI_ISL_17979446	06-Montreal	2023-06-19	XBB.1.16.11
L00629166001	EPI_ISL_17979448	06-Montreal	2023-06-19	XBB.1.42
L00629171001	unavailable_20371	06-Montreal	2023-06-19	XBB.1.16
L00629172001	EPI_ISL_17979451	06-Montreal	2023-06-19	XBB.1.5
L00629929001	EPI_ISL_17979422	03-Capitale-Nationale	2023-06-19	XBB.1.9.2
L00629937001	EPI_ISL_17979356	03-Capitale-Nationale	2023-06-19	XBB.1.9.2
L00628102001	EPI_ISL_17959271	01-Bas-Saint-Laurent	2023-06-20	FD.1.1
L00628380001	EPI_ISL_17959320	06-Montreal	2023-06-20	XBB.1.5.15
L00628456001	EPI_ISL_17959328	01-Bas-Saint-Laurent	2023-06-20	XBB.1.5
L00628520001	EPI_ISL_17959335	03-Capitale-Nationale	2023-06-20	FL.4
L00628521001	EPI_ISL_17959362	03-Capitale-Nationale	2023-06-20	XBB.1.5
L00628550001	EPI_ISL_17959292	03-Capitale-Nationale	2023-06-20	EG.5.1.1
L00628551001	EPI_ISL_17959249	03-Capitale-Nationale	2023-06-20	FD.1.1
L00628555001	EPI_ISL_17959312	03-Capitale-Nationale	2023-06-20	XBB.1.5
L00628937001	EPI_ISL_17959284	06-Montreal	2023-06-20	XBB.1.22.1
L00629170001	EPI_ISL_17979450	06-Montreal	2023-06-20	BQ.1.1
L00629524001	EPI_ISL_17979494	06-Montreal	2023-06-20	XBB.1.5
L00629525001	EPI_ISL_17979495	06-Montreal	2023-06-20	EG.6.1
L00629415001	EPI_ISL_17979467	06-Montreal	2023-06-21	XBB.1.5.70
L00629416001	unavailable_20388	13-Laval	2023-06-21	XBB.1.5.77
L00629522001	EPI_ISL_17979493	06-Montreal	2023-06-21	FD.1.1
L00629679001	EPI_ISL_17979429	06-Montreal	2023-06-21	FL.1
L00630214001	EPI_ISL_17979403	06-Montreal	2023-06-21	FD.1.1
L00630216001	EPI_ISL_17979397	06-Montreal	2023-06-21	FD.1.1
L00630217001	EPI_ISL_17979383	06-Montreal	2023-06-21	FD.1.1
L00630219001	EPI_ISL_17979413	06-Montreal	2023-06-21	FD.1.1
L00630316001	EPI_ISL_17990403	01-Bas-Saint-Laurent	2023-06-21	FD.1.1
L00630321001	EPI_ISL_17990446	01-Bas-Saint-Laurent	2023-06-21	FD.1.1
L00630828001	EPI_ISL_18001819	06-Montreal	2023-06-21	XBB.1.16
L00629371001	EPI_ISL_17979464	06-Montreal	2023-06-22	FL.1.5
L00629373001	EPI_ISL_17979466	06-Montreal	2023-06-22	FL.4
L00629418001	EPI_ISL_17979469	13-Laval	2023-06-22	XBB.1.5.13
L00629419001	EPI_ISL_17979470	13-Laval	2023-06-22	XBB.1.16
L00629420001	EPI_ISL_17979471	13-Laval	2023-06-22	XBB.1.5.59
L00629448001	EPI_ISL_17979479	06-Montreal	2023-06-22	XBB.1.5.7
L00629466001	unavailable_20404	06-Montreal	2023-06-22	XBB.1.16
L00629866001	EPI_ISL_17979504	07-Outaouais	2023-06-22	XBB.1.16
L00629867001	EPI_ISL_17979505	07-Outaouais	2023-06-22	XBB.1.16
L00629873001	EPI_ISL_17979415	09-Cote-Nord	2023-06-22	XBB.1.5
L00629917001	EPI_ISL_17979384	03-Capitale-Nationale	2023-06-22	EG.5.1.1
L00630220001	EPI_ISL_17979402	06-Montreal	2023-06-22	XBB.1.5.73
L00630221001	EPI_ISL_17979368	06-Montreal	2023-06-22	FD.1.1
L00630224001	EPI_ISL_17979358	06-Montreal	2023-06-22	FD.1.1
L00630225001	EPI_ISL_17990424	06-Montreal	2023-06-22	XBB.1.16
L00630227001	EPI_ISL_17979400	06-Montreal	2023-06-22	XBB.1.5.72
L00630229001	EPI_ISL_17990491	06-Montreal	2023-06-22	FL.1.5.1
L00630231001	EPI_ISL_17990460	06-Montreal	2023-06-22	FD.1.1
L00630236001	unavailable_20416	06-Montreal	2023-06-22	XBB.1.16.1
L00630315001	EPI_ISL_17990404	01-Bas-Saint-Laurent	2023-06-22	XBB.1.5
L00630562001	EPI_ISL_17990459	03-Capitale-Nationale	2023-06-22	FD.1.1
L00630564001	EPI_ISL_17990407	03-Capitale-Nationale	2023-06-22	EG.5.1.1
L00630567001	unavailable_20420	03-Capitale-Nationale	2023-06-22	GJ.1
L00630611001	EPI_ISL_17990406	06-Montreal	2023-06-22	XBB.1.16
L00630631001	EPI_ISL_17990521	06-Montreal	2023-06-22	XBB.1.5.72
L00630826001	EPI_ISL_18001815	06-Montreal	2023-06-22	XBB.1.5.20
L00630827001	EPI_ISL_18001818	06-Montreal	2023-06-22	XBB.1.5
L00630830001	EPI_ISL_18001820	06-Montreal	2023-06-22	FL.4
L00630833001	EPI_ISL_18001822	07-Outaouais	2023-06-22	XBB.1.16
L00630834001	EPI_ISL_18001823	06-Montreal	2023-06-22	FL.4
L00630836001	EPI_ISL_18001828	06-Montreal	2023-06-22	XBB.1.16
L00630837001	EPI_ISL_18001825	06-Montreal	2023-06-22	XBB.1.42
L00630839001	EPI_ISL_18001827	06-Montreal	2023-06-22	FD.1.1
L00632078001	EPI_ISL_17990513	01-Bas-Saint-Laurent	2023-06-22	XBB.1.5
L00629372001	EPI_ISL_17979465	06-Montreal	2023-06-23	GE.1
L00629421001	EPI_ISL_17979472	13-Laval	2023-06-23	XBB.1.16
L00629447001	EPI_ISL_17979478	06-Montreal	2023-06-23	EG.5.1
L00629513001	EPI_ISL_17979487	06-Montreal	2023-06-23	XBB.1.5.10
L00629518001	EPI_ISL_17979490	06-Montreal	2023-06-23	FL.1
L00629864001	unavailable_20437	07-Outaouais	2023-06-23	FL.5
L00629865001	unavailable_20438	07-Outaouais	2023-06-23	FL.5
L00629877001	EPI_ISL_17979369	09-Cote-Nord	2023-06-23	XBB.1.5
L00629904001	EPI_ISL_17979417	03-Capitale-Nationale	2023-06-23	XBB.1.5
L00629909001	EPI_ISL_17979410	03-Capitale-Nationale	2023-06-23	FD.1.1
L00629912001	EPI_ISL_17979363	03-Capitale-Nationale	2023-06-23	EG.5.1.1
L00629921001	EPI_ISL_17979364	03-Capitale-Nationale	2023-06-23	XBB.1.16
L00630241001	EPI_ISL_17990537	06-Montreal	2023-06-23	FD.1.1
L00630565001	EPI_ISL_17990440	03-Capitale-Nationale	2023-06-23	XBB.1.5
L00630569001	EPI_ISL_17990452	03-Capitale-Nationale	2023-06-23	FL.15
L00630573001	EPI_ISL_17990437	03-Capitale-Nationale	2023-06-23	XBB.1.16
L00630616001	EPI_ISL_17990400	06-Montreal	2023-06-23	FD.1.1
L00630634001	EPI_ISL_17990483	06-Montreal	2023-06-23	XBB.1.5.39
L00632079001	EPI_ISL_17990502	01-Bas-Saint-Laurent	2023-06-23	FU.2
L00629422001	unavailable_20451	13-Laval	2023-06-24	XBB.1.5.44
L00629423001	EPI_ISL_17979473	13-Laval	2023-06-24	XBB.1.5.44
L00629514001	EPI_ISL_17979488	06-Montreal	2023-06-24	EG.1
L00629519001	EPI_ISL_17979491	06-Montreal	2023-06-24	EG.1
L00629521001	EPI_ISL_17979492	06-Montreal	2023-06-24	FG.2
L00629854001	EPI_ISL_17979424	01-Bas-Saint-Laurent	2023-06-24	XBB.1.5.37
L00630148001	EPI_ISL_17979392	06-Montreal	2023-06-24	GE.1
L00630222001	EPI_ISL_17979366	06-Montreal	2023-06-24	XBB.1.5.15
L00630223001	EPI_ISL_17979374	06-Montreal	2023-06-24	FD.1.1
L00630230001	EPI_ISL_17979427	06-Montreal	2023-06-24	FD.1.1
L00630240001	EPI_ISL_17990551	06-Montreal	2023-06-24	XBB.1.16
L00630243001	EPI_ISL_17990415	06-Montreal	2023-06-24	FD.1.1
L00630244001	EPI_ISL_17990464	06-Montreal	2023-06-24	FD.1.1
L00630317001	EPI_ISL_17990504	01-Bas-Saint-Laurent	2023-06-24	FD.1.1
L00630318001	EPI_ISL_17990465	01-Bas-Saint-Laurent	2023-06-24	XBB.1.9.1
L00630323001	EPI_ISL_17990454	01-Bas-Saint-Laurent	2023-06-24	FD.1.1
L00630829001	unavailable_20467	06-Montreal	2023-06-24	BA.4.6
L00632077001	EPI_ISL_17990425	01-Bas-Saint-Laurent	2023-06-24	EG.1.3
L00629425001	EPI_ISL_17979474	13-Laval	2023-06-25	XBB.1.5.59
L00629426001	EPI_ISL_17979475	13-Laval	2023-06-25	XBB.1.5
L00629462001	EPI_ISL_17979485	06-Montreal	2023-06-25	XBB.1.42
L00629677001	EPI_ISL_17979405	06-Montreal	2023-06-25	GJ.1.1
L00629678001	EPI_ISL_17979385	06-Montreal	2023-06-25	GJ.1.1
L00629862001	unavailable_20474	07-Outaouais	2023-06-25	FL.5
L00629863001	EPI_ISL_17979503	07-Outaouais	2023-06-25	XBB.1.16
L00629947001	EPI_ISL_17979372	06-Montreal	2023-06-25	XBB.1.5.10
L00630074001	EPI_ISL_17979357	06-Montreal	2023-06-25	EG.5.2
L00630143001	EPI_ISL_17979407	06-Montreal	2023-06-25	EG.1
L00630235001	EPI_ISL_17979360	06-Montreal	2023-06-25	FD.1.1
L00630326001	EPI_ISL_17990477	01-Bas-Saint-Laurent	2023-06-25	FD.1.1
L00630431001	EPI_ISL_17990541	03-Capitale-Nationale	2023-06-25	XBB.1.16
L00630572001	EPI_ISL_17990474	03-Capitale-Nationale	2023-06-25	FD.1.1
L00630574001	EPI_ISL_17990472	03-Capitale-Nationale	2023-06-25	FD.1.1
L00630596001	EPI_ISL_17990413	06-Montreal	2023-06-25	XBB.1.16
L00630610001	EPI_ISL_17990515	06-Montreal	2023-06-25	FD.1.1
L00630619001	EPI_ISL_17990417	06-Montreal	2023-06-25	XBB.2.3.12
L00630621001	EPI_ISL_17990514	06-Montreal	2023-06-25	FD.1.1
L00630630001	EPI_ISL_17990475	06-Montreal	2023-06-25	XBB.1.9.2
L00630841001	unavailable_20489	06-Montreal	2023-06-25	FL.2
L00632076001	EPI_ISL_17990410	06-Montreal	2023-06-25	EG.5.2
L00629370001	EPI_ISL_17979463	06-Montreal	2023-06-26	FL.4
L00629450001	EPI_ISL_17979480	06-Montreal	2023-06-26	XBB.1.5.62
L00629452001	EPI_ISL_17979481	06-Montreal	2023-06-26	XBB.1.5
L00629456001	EPI_ISL_17979482	06-Montreal	2023-06-26	EG.5.2
L00629458001	EPI_ISL_17979483	06-Montreal	2023-06-26	XBB.1.16.9
L00629465001	EPI_ISL_17979486	06-Montreal	2023-06-26	EG.5.1
L00629664001	EPI_ISL_17979396	06-Montreal	2023-06-26	XBB.1.5
L00629852001	EPI_ISL_17979421	01-Bas-Saint-Laurent	2023-06-26	FD.1.1
L00629860001	unavailable_20499	07-Outaouais	2023-06-26	FL.5
L00629870001	unavailable_20500	09-Cote-Nord	2023-06-26	XBB.1.5
L00629872001	EPI_ISL_17979430	09-Cote-Nord	2023-06-26	XBB.1.5
L00629880001	EPI_ISL_17979395	09-Cote-Nord	2023-06-26	EG.5.1.1
L00629952001	unavailable_20503	13-Laval	2023-06-26	XBB.1.16
L00630133001	EPI_ISL_17979365	06-Montreal	2023-06-26	FD.1.1
L00630232001	EPI_ISL_17979426	06-Montreal	2023-06-26	EG.5.1.1
L00630234001	EPI_ISL_17979381	06-Montreal	2023-06-26	XBB.1.16
L00630237001	EPI_ISL_17979390	06-Montreal	2023-06-26	FD.1.1
L00630239001	EPI_ISL_17979404	06-Montreal	2023-06-26	FD.1.1
L00630319001	EPI_ISL_17990405	01-Bas-Saint-Laurent	2023-06-26	EG.5.1.1
L00630327001	EPI_ISL_17990529	01-Bas-Saint-Laurent	2023-06-26	XBB.1.5.37
L00630328001	EPI_ISL_17990436	01-Bas-Saint-Laurent	2023-06-26	XBB.1.5.7
L00630372001	EPI_ISL_17990550	03-Capitale-Nationale	2023-06-26	XBB.1.17.1
L00630558001	unavailable_20513	03-Capitale-Nationale	2023-06-26	XBB.1.5
L00630559001	EPI_ISL_17990495	03-Capitale-Nationale	2023-06-26	XBB.1.5
L00630560001	EPI_ISL_17990523	03-Capitale-Nationale	2023-06-26	EG.5.1.1
L00630598001	EPI_ISL_17990552	06-Montreal	2023-06-26	EG.1
L00630604001	EPI_ISL_17990497	06-Montreal	2023-06-26	XBB.1.16
L00630608001	EPI_ISL_17990469	06-Montreal	2023-06-26	XBB.2.3
L00630622001	EPI_ISL_17990530	06-Montreal	2023-06-26	XBB.1.16
L00630624001	unavailable_20520	06-Montreal	2023-06-26	XBB.1.16
L00630627001	EPI_ISL_17990429	06-Montreal	2023-06-26	FD.1.1
L00630824001	EPI_ISL_18001814	06-Montreal	2023-06-26	XBB.1.5
L00630838001	EPI_ISL_18001830	06-Montreal	2023-06-26	XBB.1.5.28
L00632069001	EPI_ISL_17990527	01-Bas-Saint-Laurent	2023-06-26	XBB.1.5
L00632080001	EPI_ISL_17990450	01-Bas-Saint-Laurent	2023-06-26	XBB.1.5
L00629461001	EPI_ISL_17979484	06-Montreal	2023-06-27	FL.3
L00629906001	EPI_ISL_17979373	03-Capitale-Nationale	2023-06-27	XBB.1.17.1
L00630599001	EPI_ISL_17990506	06-Montreal	2023-06-27	XBB.1.16
L00630603001	EPI_ISL_17990416	06-Montreal	2023-06-27	FD.1.1
L00630613001	EPI_ISL_17990397	06-Montreal	2023-06-27	XBB.1.16
L00630617001	EPI_ISL_17990420	06-Montreal	2023-06-27	XBB.1.42
L00630623001	EPI_ISL_17990542	06-Montreal	2023-06-27	XBB.1.37.1
L00630822001	EPI_ISL_17990428	06-Montreal	2023-06-28	XBB.1.16.11
L00630823001	EPI_ISL_17990395	06-Montreal	2023-06-28	XBB.1.16
L00631171001	EPI_ISL_18001845	13-Laval	2023-06-28	XBB.1.9.1
L00631876001	EPI_ISL_17990496	06-Montreal	2023-06-28	FD.1.1
L00631885001	EPI_ISL_17990558	06-Montreal	2023-06-28	FD.1.1
L00632607001	EPI_ISL_18037141	03-Capitale-Nationale	2023-06-28	EG.5.1.1
L00630557001	EPI_ISL_17990501	13-Laval	2023-06-29	XBB.1.5.28
L00631265001	EPI_ISL_18001867	06-Montreal	2023-06-29	XBB.1.9.1
L00631267001	EPI_ISL_18001866	06-Montreal	2023-06-29	XBB.1.42
L00631334001	EPI_ISL_18001870	06-Montreal	2023-06-29	EG.5.1.1
L00631621001	EPI_ISL_18001892	09-Cote-Nord	2023-06-29	XBB.1.5
L00631622001	unavailable_20544	09-Cote-Nord	2023-06-29	XBB.1.5
L00632177001	EPI_ISL_18037135	03-Capitale-Nationale	2023-06-29	FD.1.1
L00632178001	EPI_ISL_18037121	03-Capitale-Nationale	2023-06-29	XBB.1.5.70
L00632182001	unavailable_20547	03-Capitale-Nationale	2023-06-29	FL.15
L00632286001	EPI_ISL_18037082	03-Capitale-Nationale	2023-06-29	GJ.1
L00632445001	EPI_ISL_18037190	06-Montreal	2023-06-29	XBB.1.5.73
L00632530001	EPI_ISL_18037194	13-Laval	2023-06-29	EG.5.1
L00632604001	EPI_ISL_18037097	03-Capitale-Nationale	2023-06-29	FE.1.1
L00633121001	EPI_ISL_18037067	03-Capitale-Nationale	2023-06-29	XBB.1.16
L00631173001	EPI_ISL_18001849	13-Laval	2023-06-30	XBB.1.5
L00631255001	EPI_ISL_18001860	06-Montreal	2023-06-30	XBB.1.5.62
L00631257001	EPI_ISL_18001862	06-Montreal	2023-06-30	XBB.1.5.61
L00631338001	unavailable_20556	06-Montreal	2023-06-30	FD.1.1
L00631339001	EPI_ISL_18001876	06-Montreal	2023-06-30	FD.1.1
L00631619001	unavailable_20558	09-Cote-Nord	2023-06-30	XBB.1.5
L00631620001	unavailable_20559	09-Cote-Nord	2023-06-30	XBB.1.5
L00631893001	EPI_ISL_17990489	06-Montreal	2023-06-30	XBB.1.16
L00631896001	EPI_ISL_17990559	06-Montreal	2023-06-30	XBB.1.5
L00632066001	EPI_ISL_17990433	01-Bas-Saint-Laurent	2023-06-30	EG.5.2
L00632083001	unavailable_20563	01-Bas-Saint-Laurent	2023-06-30	XBB.1.5.37
L00632084001	EPI_ISL_17990422	01-Bas-Saint-Laurent	2023-06-30	XBB.1.5.37
L00632259001	EPI_ISL_18037080	03-Capitale-Nationale	2023-06-30	GJ.1
L00632263001	EPI_ISL_18037157	03-Capitale-Nationale	2023-06-30	GJ.1
L00632266001	EPI_ISL_18037150	03-Capitale-Nationale	2023-06-30	GJ.1
L00632281001	EPI_ISL_18037126	03-Capitale-Nationale	2023-06-30	GJ.1
L00632541001	EPI_ISL_18037176	06-Montreal	2023-06-30	XBB.1.5.39
L00632610001	EPI_ISL_18037192	03-Capitale-Nationale	2023-06-30	XBB.1.5
L00631259001	EPI_ISL_18001863	06-Montreal	2023-07-01	XBB.1.5.16
L00631261001	EPI_ISL_18001864	06-Montreal	2023-07-01	XBB.1.9.1
L00631336001	EPI_ISL_18001871	06-Montreal	2023-07-01	FL.1.5.1
L00631679001	EPI_ISL_17990468	06-Montreal	2023-07-01	EG.5.1.1
L00631700001	EPI_ISL_17990540	06-Montreal	2023-07-01	XBB.1.5.73
L00631881001	EPI_ISL_17990534	06-Montreal	2023-07-01	FL.3
L00631888001	EPI_ISL_17990418	06-Montreal	2023-07-01	XBB.1.5
L00632062001	EPI_ISL_17990409	01-Bas-Saint-Laurent	2023-07-01	XBB.1.5
L00632183001	unavailable_20579	03-Capitale-Nationale	2023-07-01	FL.9
L00632253001	EPI_ISL_18037174	03-Capitale-Nationale	2023-07-01	GJ.1
L00632255001	EPI_ISL_18037178	03-Capitale-Nationale	2023-07-01	GJ.1
L00632433001	EPI_ISL_18037112	06-Montreal	2023-07-01	EG.1.3
L00631060001	EPI_ISL_18001832	06-Montreal	2023-07-02	FL.4
L00631175001	EPI_ISL_18001850	06-Montreal	2023-07-02	DV.7
L00631231001	EPI_ISL_18001857	06-Montreal	2023-07-02	FY.1.2
L00631252001	EPI_ISL_18001858	06-Montreal	2023-07-02	FL.2.3
L00631540001	EPI_ISL_18001891	06-Montreal	2023-07-02	FD.1.1
L00631615001	unavailable_20588	09-Cote-Nord	2023-07-02	XBB.1.5
L00631889001	EPI_ISL_17990546	06-Montreal	2023-07-02	EG.2
L00631891001	EPI_ISL_17990547	06-Montreal	2023-07-02	XBB.1.16
L00631904001	unavailable_20591	06-Montreal	2023-07-02	FD.1.1
L00631927001	unavailable_20592	13-Laval	2023-07-02	XBB.1.16
L00632236001	EPI_ISL_18037185	03-Capitale-Nationale	2023-07-02	FD.1.1
L00631176001	EPI_ISL_18001851	13-Laval	2023-07-03	XBB.1.5
L00631226001	EPI_ISL_18001852	06-Montreal	2023-07-03	XBB.1.9.1
L00631227001	EPI_ISL_18001854	06-Montreal	2023-07-03	EG.5.1.1
L00631228001	EPI_ISL_18001855	06-Montreal	2023-07-03	EG.5.2
L00631229001	EPI_ISL_18001856	06-Montreal	2023-07-03	FL.1.5.1
L00631230001	unavailable_20599	06-Montreal	2023-07-03	XBB.1.5
L00631249001	EPI_ISL_18001859	06-Montreal	2023-07-03	FL.1.5.1
L00631398001	EPI_ISL_18001872	06-Montreal	2023-07-03	XBB.1.16
L00631404001	EPI_ISL_18001868	06-Montreal	2023-07-03	XBB.1.5.28
L00631412001	EPI_ISL_18001869	06-Montreal	2023-07-03	XBB.1.16
L00631553001	EPI_ISL_18001882	13-Laval	2023-07-03	XBB.1.5
L00631617001	unavailable_20605	09-Cote-Nord	2023-07-03	XBB.1.5
L00631618001	EPI_ISL_18001893	09-Cote-Nord	2023-07-03	XBB.1.5
L00631899001	EPI_ISL_17990487	13-Laval	2023-07-03	FL.4
L00631900001	EPI_ISL_17990482	06-Montreal	2023-07-03	XBB.1.16
L00631908001	EPI_ISL_17990481	06-Montreal	2023-07-03	XBB.1.5
L00631929001	unavailable_20610	13-Laval	2023-07-03	XBB.1.9.1
L00632184001	EPI_ISL_18037168	03-Capitale-Nationale	2023-07-03	XBB.1.5
L00632185001	EPI_ISL_18037189	03-Capitale-Nationale	2023-07-03	XBB.1.5.70
L00632226001	EPI_ISL_18037143	03-Capitale-Nationale	2023-07-03	XBB.1.16.1
L00632241001	EPI_ISL_18037152	03-Capitale-Nationale	2023-07-03	EG.5.1.1
L00632245001	EPI_ISL_18037173	03-Capitale-Nationale	2023-07-03	XBB.1.5
L00632249001	unavailable_20616	03-Capitale-Nationale	2023-07-03	XBB.1.5
L00632440001	EPI_ISL_18037107	06-Montreal	2023-07-03	XBB.1.16.3
L00632448001	EPI_ISL_18037102	06-Montreal	2023-07-03	XBB.1.5.62
L00631928001	unavailable_20619	13-Laval	2023-07-04	XBB.1.5
L00632064001	EPI_ISL_17990455	01-Bas-Saint-Laurent	2023-07-04	XBB.1.5
L00632081001	EPI_ISL_17990443	01-Bas-Saint-Laurent	2023-07-04	XBB.1.5
L00632082001	EPI_ISL_17990426	01-Bas-Saint-Laurent	2023-07-04	FD.1.1
L00632289001	EPI_ISL_18037092	03-Capitale-Nationale	2023-07-04	XBB.1.5
L00632296001	EPI_ISL_18037164	03-Capitale-Nationale	2023-07-04	FD.1.1
L00632301001	EPI_ISL_18037131	03-Capitale-Nationale	2023-07-04	FL.1.5
L00632313001	EPI_ISL_18037161	03-Capitale-Nationale	2023-07-04	GJ.1
L00632436001	EPI_ISL_18037068	06-Montreal	2023-07-04	FD.1.1
L00632442001	EPI_ISL_18037100	06-Montreal	2023-07-04	XBB.2.3
L00632447001	EPI_ISL_18037159	06-Montreal	2023-07-04	EG.5.1.1
L00632531001	EPI_ISL_18037162	13-Laval	2023-07-04	XBB.1.16
L00633226001	EPI_ISL_18037072	13-Laval	2023-07-04	XBB.1.5
L00633228001	EPI_ISL_18037133	13-Laval	2023-07-04	XBB.1.16.3
L00633973001	EPI_ISL_18052901	06-Montreal	2023-07-04	GK.1
L00633612001	EPI_ISL_18052888	06-Montreal	2023-07-05	FE.1.1.1
L00633954001	EPI_ISL_18053008	06-Montreal	2023-07-05	XBB.1.16.3
L00632882001	EPI_ISL_18037154	06-Montreal	2023-07-06	EG.5.2
L00633188001	unavailable_20637	13-Laval	2023-07-06	XBB.1.5.17
L00633216001	EPI_ISL_18037180	06-Montreal	2023-07-06	FL.1.5.1
L00633230001	unavailable_20639	13-Laval	2023-07-06	XBB.1.5
L00633231001	EPI_ISL_18037116	13-Laval	2023-07-06	FE.1.1.1
L00633375001	EPI_ISL_18037090	06-Montreal	2023-07-06	FY.3.1
L00633379001	EPI_ISL_18037195	06-Montreal	2023-07-06	XBB.1.16
L00633730001	EPI_ISL_18053025	06-Montreal	2023-07-06	XBB.1.5.49
L00633830001	EPI_ISL_18053027	07-Outaouais	2023-07-06	FL.4
L00633832001	EPI_ISL_18052954	07-Outaouais	2023-07-06	FL.4
L00633837001	EPI_ISL_18052917	07-Outaouais	2023-07-06	FL.4
L00633840001	EPI_ISL_18052940	07-Outaouais	2023-07-06	FL.4
L00633851001	EPI_ISL_18053028	07-Outaouais	2023-07-06	XBB.1.16
L00634052001	EPI_ISL_18052924	01-Bas-Saint-Laurent	2023-07-06	XBB.1.5.25
L00634054001	EPI_ISL_18052891	01-Bas-Saint-Laurent	2023-07-06	XBB.1.5
L00634196001	EPI_ISL_18052941	03-Capitale-Nationale	2023-07-06	XBB.1.16.1
L00634197001	EPI_ISL_18052911	03-Capitale-Nationale	2023-07-06	XBB.1.16
L00634211001	EPI_ISL_18052977	03-Capitale-Nationale	2023-07-06	GJ.1
L00634212001	EPI_ISL_18052997	03-Capitale-Nationale	2023-07-06	GJ.1
L00634213001	EPI_ISL_18053026	03-Capitale-Nationale	2023-07-06	XBB.1.5.28
L00634325001	EPI_ISL_18052910	06-Montreal	2023-07-06	EG.1.3
L00634330001	EPI_ISL_18053024	06-Montreal	2023-07-06	XBB.1.5.62
L00634745001	EPI_ISL_18053012	03-Capitale-Nationale	2023-07-06	EG.5.1.1
L00634748001	EPI_ISL_18052970	03-Capitale-Nationale	2023-07-06	EG.5.1.1
L00634749001	EPI_ISL_18052993	03-Capitale-Nationale	2023-07-06	XBB.1.5.70
L00633233001	EPI_ISL_18037075	13-Laval	2023-07-07	FD.1.1
L00633384001	EPI_ISL_18037060	06-Montreal	2023-07-07	FD.1.1
L00633394001	EPI_ISL_18037114	06-Montreal	2023-07-07	XBB.1.5.10
L00633397001	EPI_ISL_18037065	06-Montreal	2023-07-07	EG.1
L00633400001	EPI_ISL_18037179	06-Montreal	2023-07-07	XBB.1.5.28
L00633821001	EPI_ISL_18052955	07-Outaouais	2023-07-07	XBB.1.5
L00633824001	EPI_ISL_18052945	07-Outaouais	2023-07-07	FL.4
L00633826001	EPI_ISL_18052985	07-Outaouais	2023-07-07	XBB.1.5.10
L00633829001	EPI_ISL_18052903	07-Outaouais	2023-07-07	EG.5.1.1
L00634053001	EPI_ISL_18053041	06-Montreal	2023-07-07	XBB.1.5
L00634214001	EPI_ISL_18052994	03-Capitale-Nationale	2023-07-07	GJ.1
L00634225001	EPI_ISL_18052969	03-Capitale-Nationale	2023-07-07	XBB.1.16
L00634304001	EPI_ISL_18052981	03-Capitale-Nationale	2023-07-07	XBB.1.16
L00634306001	EPI_ISL_18053038	03-Capitale-Nationale	2023-07-07	EG.5.1.1
L00634307001	EPI_ISL_18052935	03-Capitale-Nationale	2023-07-07	XBB.1.9.1
L00634308001	unavailable_20676	03-Capitale-Nationale	2023-07-07	BA.5.2.62
L00634368001	EPI_ISL_18052892	06-Montreal	2023-07-07	XBB.1.5
L00634511001	EPI_ISL_18052895	13-Laval	2023-07-07	EG.5.1.1
L00634742001	EPI_ISL_18052947	03-Capitale-Nationale	2023-07-07	EG.5.1.1
L00634747001	EPI_ISL_18052899	03-Capitale-Nationale	2023-07-07	FL.4
L00633146001	EPI_ISL_18037087	06-Montreal	2023-07-08	XBB.1.5.72
L00633235001	EPI_ISL_18037171	13-Laval	2023-07-08	XBB.1.5
L00633590001	EPI_ISL_18037099	06-Montreal	2023-07-08	XBB.1.5.28
L00633822001	EPI_ISL_18053043	07-Outaouais	2023-07-08	FL.4
L00633823001	EPI_ISL_18053017	07-Outaouais	2023-07-08	FL.4
L00633957001	EPI_ISL_18052962	06-Montreal	2023-07-08	EG.5.1
L00634057001	EPI_ISL_18053002	01-Bas-Saint-Laurent	2023-07-08	XBB.1.5
L00634231001	EPI_ISL_18053005	03-Capitale-Nationale	2023-07-08	GJ.1
L00634234001	EPI_ISL_18052944	03-Capitale-Nationale	2023-07-08	GJ.1
L00634301001	EPI_ISL_18053014	03-Capitale-Nationale	2023-07-08	GJ.1
L00634303001	EPI_ISL_18052907	03-Capitale-Nationale	2023-07-08	EG.5.1
L00634328001	EPI_ISL_18053004	06-Montreal	2023-07-08	XBB.1.5.62
L00634336001	EPI_ISL_18052921	06-Montreal	2023-07-08	XBB.1.5.72
L00634740001	EPI_ISL_18052951	03-Capitale-Nationale	2023-07-08	EG.5.1.1
L00633237001	EPI_ISL_18037118	13-Laval	2023-07-09	XBB.1.5
L00633239001	EPI_ISL_18037073	13-Laval	2023-07-09	XBB.1.5
L00633731001	EPI_ISL_18052995	01-Bas-Saint-Laurent	2023-07-09	XBB.1.5.37
L00633818001	EPI_ISL_18052925	07-Outaouais	2023-07-09	XBB.1.5.10
L00633820001	EPI_ISL_18052989	07-Outaouais	2023-07-09	XBB.2.3.12
L00633956001	EPI_ISL_18052992	06-Montreal	2023-07-09	FD.1.1
L00634055001	EPI_ISL_18052909	01-Bas-Saint-Laurent	2023-07-09	FD.1.1
L00634236001	EPI_ISL_18052886	03-Capitale-Nationale	2023-07-09	GJ.1
L00634242001	EPI_ISL_18052902	03-Capitale-Nationale	2023-07-09	GJ.1
L00634243001	EPI_ISL_18052996	03-Capitale-Nationale	2023-07-09	XBB.1.5.59
L00634752001	EPI_ISL_18053013	03-Capitale-Nationale	2023-07-09	XBB.1.5.10
L00634753001	unavailable_20706	03-Capitale-Nationale	2023-07-09	XBB.1.5.59
L00633341001	EPI_ISL_18037103	06-Montreal	2023-07-10	EG.5.1
L00633345001	EPI_ISL_18037093	06-Montreal	2023-07-10	XBB.1.16.1
L00633365001	EPI_ISL_18037113	06-Montreal	2023-07-10	XCF
L00633373001	EPI_ISL_18037062	06-Montreal	2023-07-10	GK.1
L00633729001	EPI_ISL_18052906	06-Montreal	2023-07-10	FD.1.1
L00633819001	EPI_ISL_18052950	07-Outaouais	2023-07-10	XBB.1.5.10
L00633924001	EPI_ISL_18052913	13-Laval	2023-07-10	XBB.1.5.62
L00633950001	unavailable_20714	13-Laval	2023-07-10	XBB.1.9.1
L00633958001	EPI_ISL_18052961	06-Montreal	2023-07-10	XBB.1.5
L00633961001	EPI_ISL_18052988	06-Montreal	2023-07-10	EG.1
L00633964001	EPI_ISL_18053018	06-Montreal	2023-07-10	EG.5.1.1
L00634076001	EPI_ISL_18052948	01-Bas-Saint-Laurent	2023-07-10	XBB.1.16.3
L00634245001	EPI_ISL_18053033	03-Capitale-Nationale	2023-07-10	GJ.1
L00634247001	EPI_ISL_18052973	03-Capitale-Nationale	2023-07-10	XBB.1.16
L00634250001	EPI_ISL_18052956	03-Capitale-Nationale	2023-07-10	FL.4
L00634256001	EPI_ISL_18052905	03-Capitale-Nationale	2023-07-10	FL.4
L00634320001	EPI_ISL_18052938	06-Montreal	2023-07-10	EG.1
L00634322001	EPI_ISL_18052980	06-Montreal	2023-07-10	EG.1.3
L00634326001	EPI_ISL_18052922	06-Montreal	2023-07-10	EG.5.1.1
L00634331001	EPI_ISL_18053009	06-Montreal	2023-07-10	FL.1.5.1
L00634332001	EPI_ISL_18052999	06-Montreal	2023-07-10	FD.1.1
L00634333001	EPI_ISL_18052974	06-Montreal	2023-07-10	XBB.1.16.1
L00634374001	EPI_ISL_18052914	06-Montreal	2023-07-10	XBB.1.42
L00633613001	unavailable_20730	06-Montreal	2023-07-11	FU.2
L00634198001	EPI_ISL_18053010	03-Capitale-Nationale	2023-07-11	GB.1
L00634199001	EPI_ISL_18052937	03-Capitale-Nationale	2023-07-11	GB.1
L00634200001	EPI_ISL_18053023	03-Capitale-Nationale	2023-07-11	GB.1
L00634201001	EPI_ISL_18052964	03-Capitale-Nationale	2023-07-11	GB.1
L00634202001	EPI_ISL_18052963	03-Capitale-Nationale	2023-07-11	GB.1
L00634203001	EPI_ISL_18052920	03-Capitale-Nationale	2023-07-11	GB.1
L00634204001	EPI_ISL_18053007	03-Capitale-Nationale	2023-07-11	XBB.1.9.1
L00634205001	EPI_ISL_18052965	03-Capitale-Nationale	2023-07-11	GB.1
L00634206001	unavailable_20739	03-Capitale-Nationale	2023-07-11	XBB.1.16.1
L00634207001	EPI_ISL_18052919	03-Capitale-Nationale	2023-07-11	GB.1
L00634208001	EPI_ISL_18053006	03-Capitale-Nationale	2023-07-11	GB.1
L00634209001	EPI_ISL_18052982	03-Capitale-Nationale	2023-07-11	GB.1
L00634210001	EPI_ISL_18052936	03-Capitale-Nationale	2023-07-11	GB.1
L00634321001	EPI_ISL_18052926	06-Montreal	2023-07-11	EG.5.1.1
L00634758001	EPI_ISL_18052904	03-Capitale-Nationale	2023-07-11	EG.5.1.1
L00634761001	EPI_ISL_18052949	03-Capitale-Nationale	2023-07-11	FE.1.1
L00634917001	EPI_ISL_18052930	06-Montreal	2023-07-12	FD.1.1
L00634920001	EPI_ISL_18052929	06-Montreal	2023-07-12	XBB.1.5.61
L00634921001	EPI_ISL_18052887	06-Montreal	2023-07-12	EG.5.1
L00634922001	EPI_ISL_18052890	06-Montreal	2023-07-12	EG.5.1
L00634923001	EPI_ISL_18052991	13-Laval	2023-07-12	EG.5.1.1
L00634924001	EPI_ISL_18053044	13-Laval	2023-07-12	EG.5.1.1
L00635410001	EPI_ISL_18073953	13-Laval	2023-07-16	FD.1.1
L00635412001	unavailable_20754	13-Laval	2023-07-16	FL.1.5.1
L00635752001	EPI_ISL_18074074	06-Montreal	2023-07-16	EG.5.1.1
L00635760001	EPI_ISL_18073958	06-Montreal	2023-07-16	FL.1.5.1
L00635763001	EPI_ISL_18073975	06-Montreal	2023-07-16	EG.5.1.1
L00635766001	EPI_ISL_18073963	06-Montreal	2023-07-16	EG.5.1
L00635771001	EPI_ISL_18074043	06-Montreal	2023-07-16	EU.1.1
L00635929001	EPI_ISL_18074089	06-Montreal	2023-07-16	EG.5.1.1
L00635972001	unavailable_20761	09-Cote-Nord	2023-07-16	XBB.1.5
L00635973001	EPI_ISL_18073946	09-Cote-Nord	2023-07-16	XBB.1.5
L00636145001	EPI_ISL_18074088	06-Montreal	2023-07-16	FL.1.5.1
L00636170001	EPI_ISL_18073955	06-Montreal	2023-07-16	EG.5.1
L00636172001	EPI_ISL_18073991	06-Montreal	2023-07-16	XBB.1.5.62
L00636179001	EPI_ISL_18074055	06-Montreal	2023-07-16	GJ.1.1
L00636370001	EPI_ISL_18074083	03-Capitale-Nationale	2023-07-16	XBB.1.5.10
L00635413001	EPI_ISL_18074013	13-Laval	2023-07-17	XBB.1.5
L00635414001	EPI_ISL_18074038	13-Laval	2023-07-17	XBB.1.5
L00635415001	EPI_ISL_18074011	13-Laval	2023-07-17	XBB.1.5
L00635416001	EPI_ISL_18073994	13-Laval	2023-07-17	XBB.1.5
L00635417001	EPI_ISL_18073996	13-Laval	2023-07-17	FD.1.1
L00635418001	EPI_ISL_18074085	13-Laval	2023-07-17	FU.1
L00635419001	EPI_ISL_18074051	13-Laval	2023-07-17	FD.1.1
L00635742001	EPI_ISL_18073970	06-Montreal	2023-07-17	EG.5.1.1
L00635748001	EPI_ISL_18073929	06-Montreal	2023-07-17	EG.5.1.1
L00635807001	EPI_ISL_18074016	06-Montreal	2023-07-17	FL.1.5.1
L00635809001	EPI_ISL_18073931	06-Montreal	2023-07-17	FL.1.5.1
L00635812001	EPI_ISL_18074069	06-Montreal	2023-07-17	BQ.1.1
L00635815001	EPI_ISL_18073969	06-Montreal	2023-07-17	EG.5.1.1
L00636142001	EPI_ISL_18074067	06-Montreal	2023-07-17	EG.5.1.1
L00636143001	EPI_ISL_18074041	06-Montreal	2023-07-17	EG.5.1.1
L00636147001	EPI_ISL_18074065	06-Montreal	2023-07-17	FL.1.5.1
L00636148001	EPI_ISL_18074084	06-Montreal	2023-07-17	FL.1.5.1
L00636182001	EPI_ISL_18073980	06-Montreal	2023-07-17	FY.4.1
L00636333001	EPI_ISL_18074005	01-Bas-Saint-Laurent	2023-07-17	FL.1.5
L00636372001	unavailable_20787	03-Capitale-Nationale	2023-07-17	XBB.2.3
L00636373001	EPI_ISL_18074035	03-Capitale-Nationale	2023-07-17	XBB.2.3
L00635677001	EPI_ISL_18073962	06-Montreal	2023-07-18	FD.1.1
L00636326001	unavailable_20790	01-Bas-Saint-Laurent	2023-07-18	FY.4.1
L00638320001	EPI_ISL_18073990	06-Montreal	2023-07-23	EG.5.1
L00638321001	EPI_ISL_18074034	06-Montreal	2023-07-23	EG.5.1.1
L00638582001	EPI_ISL_18074054	03-Capitale-Nationale	2023-07-23	FL.10.1
L00638583001	EPI_ISL_18074087	03-Capitale-Nationale	2023-07-23	EU.1.1
L00638634001	EPI_ISL_18074073	03-Capitale-Nationale	2023-07-23	FL.15
L00638639001	EPI_ISL_18074004	09-Cote-Nord	2023-07-23	XBB.1.5.72
L00638640001	EPI_ISL_18074064	03-Capitale-Nationale	2023-07-23	XBB.1.5.10
L00638645001	EPI_ISL_18074068	03-Capitale-Nationale	2023-07-23	FL.10.1
L00638648001	EPI_ISL_18073966	03-Capitale-Nationale	2023-07-23	FD.1.1
L00638861001	EPI_ISL_18074024	06-Montreal	2023-07-23	EG.5.2
L00638863001	EPI_ISL_18074032	06-Montreal	2023-07-23	EG.5.1.1
L00639242001	EPI_ISL_18074066	06-Montreal	2023-07-23	XBB.1.16
L00637608001	EPI_ISL_18074031	06-Montreal	2023-07-24	FL.4
L00637611001	EPI_ISL_18073928	06-Montreal	2023-07-24	XBB.1.16
L00637853001	EPI_ISL_18073942	06-Montreal	2023-07-24	XBB.1.5
L00637863001	EPI_ISL_18074086	06-Montreal	2023-07-24	FL.1.5.1
L00637872001	EPI_ISL_18074063	06-Montreal	2023-07-24	FL.1.5.1
L00637876001	EPI_ISL_18074006	06-Montreal	2023-07-24	XBB.1.16.6
L00637881001	EPI_ISL_18074022	06-Montreal	2023-07-24	FD.1.1
L00638135001	EPI_ISL_18074046	09-Cote-Nord	2023-07-24	XBB.1.5
L00638319001	EPI_ISL_18073954	06-Montreal	2023-07-24	EG.5.1.1
L00638323001	EPI_ISL_18074078	06-Montreal	2023-07-24	FL.4
L00638325001	EPI_ISL_18074080	06-Montreal	2023-07-24	EG.5.1.1
L00638327001	EPI_ISL_18073981	06-Montreal	2023-07-24	XBB.1.16
L00638328001	EPI_ISL_18074017	06-Montreal	2023-07-24	XBB.1.5.86
L00638386001	EPI_ISL_18074049	06-Montreal	2023-07-24	XBB.1.16
L00638500001	EPI_ISL_18073982	01-Bas-Saint-Laurent	2023-07-24	EG.1.3
L00638575001	EPI_ISL_18074048	03-Capitale-Nationale	2023-07-24	EG.5.1.1
L00638584001	EPI_ISL_18073950	03-Capitale-Nationale	2023-07-24	EG.5.1.1
L00638605001	EPI_ISL_18074082	03-Capitale-Nationale	2023-07-24	EG.5.1
L00638608001	EPI_ISL_18073952	03-Capitale-Nationale	2023-07-24	EG.5.1
L00638615001	EPI_ISL_18074077	03-Capitale-Nationale	2023-07-24	XBB.1.5
L00638620001	EPI_ISL_18074033	03-Capitale-Nationale	2023-07-24	FL.10.1
L00638624001	EPI_ISL_18073995	03-Capitale-Nationale	2023-07-24	FL.10.1
L00638628001	unavailable_20825	03-Capitale-Nationale	2023-07-24	FL.10.1
L00638632001	EPI_ISL_18073956	03-Capitale-Nationale	2023-07-24	FL.10.1
L00638644001	EPI_ISL_18074075	03-Capitale-Nationale	2023-07-24	EG.5.1.1
L00638647001	EPI_ISL_18074009	03-Capitale-Nationale	2023-07-24	EG.5.1.1
L00638853001	EPI_ISL_18074070	06-Montreal	2023-07-24	FL.4
L00638855001	EPI_ISL_18074030	06-Montreal	2023-07-24	XBB.1.19.1
L00638883001	EPI_ISL_18073951	06-Montreal	2023-07-24	FL.14
L00638889001	EPI_ISL_18074021	06-Montreal	2023-07-24	XBB.1.5
L00639243001	EPI_ISL_18074042	06-Montreal	2023-07-24	FL.1.5.1
L00637851001	EPI_ISL_18074000	06-Montreal	2023-07-25	FL.9
L00638330001	EPI_ISL_18073965	06-Montreal	2023-07-25	EG.5.1.1
L00638331001	EPI_ISL_18073938	06-Montreal	2023-07-25	XBB.1.16.9
L00638333001	EPI_ISL_18074071	06-Montreal	2023-07-25	EG.5.1.1
L00638577001	unavailable_20838	03-Capitale-Nationale	2023-07-25	FL.10.1
L00638586001	EPI_ISL_18073967	03-Capitale-Nationale	2023-07-25	EG.5.1.1
L00638588001	EPI_ISL_18074028	03-Capitale-Nationale	2023-07-25	XBB.1.16.1
L00638590001	EPI_ISL_18073988	03-Capitale-Nationale	2023-07-25	EG.5.1.1
L00638592001	EPI_ISL_18074008	03-Capitale-Nationale	2023-07-25	FL.10.1
L00638594001	EPI_ISL_18073944	03-Capitale-Nationale	2023-07-25	EG.5.1.1
L00638597001	EPI_ISL_18073985	03-Capitale-Nationale	2023-07-25	FL.10.1
L00638601001	EPI_ISL_18073939	03-Capitale-Nationale	2023-07-25	EG.5.1
L00638831001	EPI_ISL_18073993	03-Capitale-Nationale	2023-07-25	FL.10.1
L00638837001	EPI_ISL_18073964	03-Capitale-Nationale	2023-07-25	FL.10.1
L00638881001	EPI_ISL_18073968	06-Montreal	2023-07-25	XBB.1.5.49
L00638885001	EPI_ISL_18073999	06-Montreal	2023-07-25	FL.2.3
L00639744001	EPI_ISL_18114528	03-Capitale-Nationale	2023-07-30	EG.5.1.1
L00639871001	EPI_ISL_18114529	06-Montreal	2023-07-30	FL.4
L00639929001	EPI_ISL_18114594	06-Montreal	2023-07-30	EG.5.1.1
L00639935001	EPI_ISL_18114596	06-Montreal	2023-07-30	EG.5.1.1
L00639937001	EPI_ISL_18114597	06-Montreal	2023-07-30	FL.14
L00640467001	EPI_ISL_18114611	09-Cote-Nord	2023-07-30	EG.6.1
L00640481001	EPI_ISL_18114612	01-Bas-Saint-Laurent	2023-07-30	FL.10.1
L00640603001	EPI_ISL_18114536	06-Montreal	2023-07-30	FD.1.1
L00640921001	EPI_ISL_18114560	03-Capitale-Nationale	2023-07-30	XBB.1.5.10
L00640921001A	unavailable_20859	03-Capitale-Nationale	2023-07-30	XBB.1.5.10
L00640923001	EPI_ISL_18114561	03-Capitale-Nationale	2023-07-30	EG.5.1.1
L00640923001A	unavailable_20861	03-Capitale-Nationale	2023-07-30	EG.5.1.1
L00641203001	unavailable_20862	06-Montreal	2023-07-30	XBB.1.42
L00641203001A	unavailable_20863	06-Montreal	2023-07-30	XBB.1.42
L00641210001	EPI_ISL_18114559	06-Montreal	2023-07-30	XBB.1.5.10
L00641210001A	unavailable_20865	06-Montreal	2023-07-30	XBB.1.5.10
L00639933001	EPI_ISL_18114595	13-Laval	2023-07-31	DV.7
L00639954001	EPI_ISL_18114598	13-Laval	2023-07-31	EG.5.1.1
L00639957001	EPI_ISL_18114599	13-Laval	2023-07-31	EG.5.1
L00639958001	EPI_ISL_18114601	13-Laval	2023-07-31	DV.7
L00639960001	EPI_ISL_18114602	13-Laval	2023-07-31	FD.1.1
L00639961001	EPI_ISL_18114604	13-Laval	2023-07-31	EG.5.1.1
L00639964001	EPI_ISL_18114603	13-Laval	2023-07-31	EG.5.1.1
L00639967001	EPI_ISL_18114605	06-Montreal	2023-07-31	XBB.1.16.1
L00639973001	EPI_ISL_18114600	06-Montreal	2023-07-31	FL.4
L00640239001	EPI_ISL_18114613	06-Montreal	2023-07-31	FL.4
L00640266001	EPI_ISL_18114532	06-Montreal	2023-07-31	FL.1.5.1
L00640462001	EPI_ISL_18114530	09-Cote-Nord	2023-07-31	EG.5.1.1
L00640599001	EPI_ISL_18114533	06-Montreal	2023-07-31	FK.1.1
L00640601001	EPI_ISL_18114535	06-Montreal	2023-07-31	FL.1.5.1
L00640605001	EPI_ISL_18114537	06-Montreal	2023-07-31	FL.10.1
L00640608001	EPI_ISL_18114538	06-Montreal	2023-07-31	FL.1.5.1
L00640918001	unavailable_20882	03-Capitale-Nationale	2023-07-31	EG.5.1
L00640918001A	unavailable_20883	03-Capitale-Nationale	2023-07-31	EG.5.1
L00640931001	EPI_ISL_18114553	03-Capitale-Nationale	2023-07-31	EG.5.1
L00640931001A	unavailable_20885	03-Capitale-Nationale	2023-07-31	EG.5.1
L00641000001	EPI_ISL_18114616	06-Montreal	2023-07-31	XBB.1.5.86
L00641000001C	unavailable_20887	06-Montreal	2023-07-31	XBB.1.5.86
L00641011001	EPI_ISL_18114617	06-Montreal	2023-07-31	FL.5
L00641011001B	unavailable_20889	06-Montreal	2023-07-31	FL.5
L00641198001	EPI_ISL_18114558	06-Montreal	2023-07-31	EG.5.1
L00641198001A	unavailable_20891	06-Montreal	2023-07-31	EG.5.1
L00640936001	EPI_ISL_18114554	03-Capitale-Nationale	2023-08-01	XBB.1.5
L00640936001A	unavailable_20893	03-Capitale-Nationale	2023-08-01	XBB.1.5
L00641189001	EPI_ISL_18114556	06-Montreal	2023-08-01	XBB.1.5.37
L00641189001A	unavailable_20895	06-Montreal	2023-08-01	XBB.1.5.37
L00642877001	EPI_ISL_18157534	06-Montreal	2023-08-04	GJ.1.2
L00642158001	EPI_ISL_18114642	13-Laval	2023-08-06	FD.1.1
L00642160001	EPI_ISL_18114643	13-Laval	2023-08-06	EG.6.1
L00642162001	EPI_ISL_18114645	13-Laval	2023-08-06	EG.5.1.1
L00642241001	EPI_ISL_18114631	13-Laval	2023-08-06	EG.5.1.1
L00642242001	EPI_ISL_18114632	13-Laval	2023-08-06	XBB.2.3
L00642246001	EPI_ISL_18114630	13-Laval	2023-08-06	FL.1.5.1
L00642248001	unavailable_20903	13-Laval	2023-08-06	XBB.1.5
L00642252001	EPI_ISL_18114635	13-Laval	2023-08-06	EG.5.1.1
L00642272001	EPI_ISL_18114634	13-Laval	2023-08-06	XBB.2.3
L00642275001	EPI_ISL_18114659	13-Laval	2023-08-06	EG.5.1.1
L00642277001	EPI_ISL_18114660	13-Laval	2023-08-06	EG.5.1.1
L00642282001	EPI_ISL_18114651	13-Laval	2023-08-06	XBB.1.5.15
L00642284001	EPI_ISL_18114652	13-Laval	2023-08-06	XBB.2.3
L00642597001	EPI_ISL_18114592	06-Montreal	2023-08-06	XBB.2.3
L00642137001	EPI_ISL_18114565	06-Montreal	2023-08-07	XBB.1.42
L00642145001	EPI_ISL_18114637	13-Laval	2023-08-07	XBB.1.16.1
L00642149001	unavailable_20913	13-Laval	2023-08-07	EG.5.1
L00642151001	EPI_ISL_18114639	13-Laval	2023-08-07	FL.10.1
L00642153001	EPI_ISL_18114640	13-Laval	2023-08-07	EG.5.1
L00642164001	EPI_ISL_18114644	13-Laval	2023-08-07	EG.5.1.1
L00642165001	EPI_ISL_18114646	13-Laval	2023-08-07	EG.5.1.1
L00642166001	EPI_ISL_18114647	06-Montreal	2023-08-07	XBB.1.5
L00642167001	EPI_ISL_18114648	13-Laval	2023-08-07	EG.5.1
L00642170001	EPI_ISL_18114650	13-Laval	2023-08-07	FL.1.5.1
L00642254001	EPI_ISL_18114633	13-Laval	2023-08-07	XBB.2.3
L00642598001	EPI_ISL_18114591	06-Montreal	2023-08-08	XBB.2.3.2
L00644451001	unavailable_20923	06-Montreal	2023-08-08	GJ.1.2
L00644455001	unavailable_20924	06-Montreal	2023-08-10	GJ.1.2
L00644405001	EPI_ISL_18157413	13-Laval	2023-08-13	EG.6.1
L00644415001	EPI_ISL_18157415	06-Montreal	2023-08-13	FD.1.1
L00644439001	EPI_ISL_18157419	06-Montreal	2023-08-13	EG.5.1.6
L00644441001	EPI_ISL_18157420	06-Montreal	2023-08-13	XBB.1.16
L00644443001	EPI_ISL_18157421	06-Montreal	2023-08-13	FL.15
L00644446001	EPI_ISL_18157423	06-Montreal	2023-08-13	EG.5.1.1
L00644448001	EPI_ISL_18157424	06-Montreal	2023-08-13	FH.1
L00644923001	EPI_ISL_18157427	07-Outaouais	2023-08-13	FL.2.3
L00644925001	EPI_ISL_18157428	07-Outaouais	2023-08-13	FL.2.3
L00644927001	EPI_ISL_18157431	07-Outaouais	2023-08-13	EG.6.1
L00644974001	EPI_ISL_18157436	13-Laval	2023-08-13	EG.5.1.1
L00644976001	EPI_ISL_18157439	13-Laval	2023-08-13	EG.5.1.1
L00644980001	EPI_ISL_18157435	13-Laval	2023-08-13	EG.5.1.1
L00644982001	EPI_ISL_18157437	13-Laval	2023-08-13	EG.5.1.1
L00644997001	EPI_ISL_18157440	13-Laval	2023-08-13	XBB.1.16
L00645001001	EPI_ISL_18157441	13-Laval	2023-08-13	EG.5.1.1
L00645003001	EPI_ISL_18157443	13-Laval	2023-08-13	XBB.1.16.1
L00645006001	EPI_ISL_18157447	13-Laval	2023-08-13	EG.5.1.1
L00645007001	EPI_ISL_18157448	13-Laval	2023-08-13	EG.5.1.1
L00644395001	EPI_ISL_18157410	06-Montreal	2023-08-14	EG.5.1.1
L00644399001	EPI_ISL_18157411	06-Montreal	2023-08-14	XBB.1.9.1
L00644404001	EPI_ISL_18157412	06-Montreal	2023-08-14	XBB.1.5.72
L00644421001	EPI_ISL_18157417	06-Montreal	2023-08-14	EG.5.1.1
L00644909001	EPI_ISL_18157459	06-Montreal	2023-08-14	EG.6.1
L00644912001	EPI_ISL_18157461	06-Montreal	2023-08-14	EG.6.1
L00644914001	unavailable_20950	07-Outaouais	2023-08-14	XBB.1.9.1
L00644918001	EPI_ISL_18157425	07-Outaouais	2023-08-14	XBB.1.16
L00644929001	EPI_ISL_18157462	13-Laval	2023-08-14	EG.5.1.1
L00644931001	EPI_ISL_18157464	13-Laval	2023-08-14	EG.5.1.1
L00644933001	EPI_ISL_18157465	13-Laval	2023-08-14	EG.5.1.1
L00644937001	unavailable_20955	06-Montreal	2023-08-14	EG.5.1.1
L00644940001	EPI_ISL_18157468	13-Laval	2023-08-14	EG.5.1.1
L00644943001	EPI_ISL_18157493	06-Montreal	2023-08-14	XBB.1.9.1
L00644944001	EPI_ISL_18157472	13-Laval	2023-08-14	FL.10.1
L00644945001	EPI_ISL_18157495	06-Montreal	2023-08-14	FL.10.1
L00644946001	EPI_ISL_18157473	13-Laval	2023-08-14	EG.5.1.1
L00644947001	EPI_ISL_18157496	06-Montreal	2023-08-14	EG.5.1
L00644948001	EPI_ISL_18157477	13-Laval	2023-08-14	XBB.2.3
L00644949001	EPI_ISL_18157478	13-Laval	2023-08-14	GJ.1.2
L00644950001	unavailable_20964	06-Montreal	2023-08-14	XBB.1.16.6
L00644953001	EPI_ISL_18157481	13-Laval	2023-08-14	EG.5.1.1
L00644955001	EPI_ISL_18157482	13-Laval	2023-08-14	EG.6.1
L00644956001	EPI_ISL_18157484	13-Laval	2023-08-14	XBB.1.5.72
L00644957001	EPI_ISL_18157485	13-Laval	2023-08-14	XBB.1.5.70
L00645009001	EPI_ISL_18157449	13-Laval	2023-08-14	EG.5.1.1
L00645011001	EPI_ISL_18157452	13-Laval	2023-08-14	EG.5.1.1
L00645012001	EPI_ISL_18157453	13-Laval	2023-08-14	EG.5.1.1
L00645014001	EPI_ISL_18157454	13-Laval	2023-08-14	FY.3.1
L00645276001	EPI_ISL_18157476	06-Montreal	2023-08-14	EG.5.1
L00644910001	EPI_ISL_18157460	06-Montreal	2023-08-15	XBB.2.3
L00646888001	EPI_ISL_18157549	06-Montreal	2023-08-20	FL.15
L00647376001	EPI_ISL_18157566	13-Laval	2023-08-20	GJ.1.2
L00647377001	unavailable_20977	13-Laval	2023-08-20	GK.2
L00647379001	EPI_ISL_18157567	13-Laval	2023-08-20	FU.2
L00647380001	EPI_ISL_18157569	13-Laval	2023-08-20	EG.5.1.1
L00647382001	EPI_ISL_18157573	13-Laval	2023-08-20	FL.1.5.1
L00647384001	EPI_ISL_18157570	06-Montreal	2023-08-20	FL.1.5.1
L00647385001	EPI_ISL_18157571	13-Laval	2023-08-20	EG.5.1.5
L00647387001	unavailable_20983	13-Laval	2023-08-20	XBB.1.5
L00647392001	EPI_ISL_18157574	13-Laval	2023-08-20	EG.5.1.1
L00647394001	EPI_ISL_18157560	13-Laval	2023-08-20	GJ.1.2
L00647398001	EPI_ISL_18157561	13-Laval	2023-08-20	EG.5.1.1
L00647399001	EPI_ISL_18157532	13-Laval	2023-08-20	FY.3
L00647516001	EPI_ISL_18157518	07-Outaouais	2023-08-20	GN.1
L00646867001	EPI_ISL_18157542	06-Montreal	2023-08-21	GK.1.1
L00646868001	unavailable_20990	06-Montreal	2023-08-21	XBB.2.3.11
L00646871001	EPI_ISL_18157543	06-Montreal	2023-08-21	XBB.1.5.18
L00646873001	unavailable_20992	06-Montreal	2023-08-21	XBB.1.16.6
L00646906001	EPI_ISL_18157538	06-Montreal	2023-08-21	EG.5.1.1
L00646908001	EPI_ISL_18157537	06-Montreal	2023-08-21	EG.5.1.1
L00647463001	unavailable_20995	09-Cote-Nord	2023-08-21	XBB.1.16.1
L00647467001	EPI_ISL_18157547	01-Bas-Saint-Laurent	2023-08-21	FL.1.5
L00647482001	EPI_ISL_18157513	07-Outaouais	2023-08-21	FE.1.2
L00647487001	EPI_ISL_18157514	07-Outaouais	2023-08-21	XBB.1.16.9
L00647493001	unavailable_20999	07-Outaouais	2023-08-21	FU.1
L00647506001	EPI_ISL_18157516	07-Outaouais	2023-08-21	FE.1.2
L00647511001	EPI_ISL_18157517	07-Outaouais	2023-08-21	HV.1
L00646905001	EPI_ISL_18157536	06-Montreal	2023-08-22	EG.5.1.1
L00650639001	EPI_ISL_18252393	06-Montreal	2023-08-27	EG.5.1.1
L00650641001	EPI_ISL_18252392	06-Montreal	2023-08-27	XBB.1.16.6
L00650676001	EPI_ISL_18252382	06-Montreal	2023-08-27	FE.1.1.4
L00650701001	EPI_ISL_18252331	06-Montreal	2023-08-27	FE.1.1.4
L00650731001	EPI_ISL_18252333	06-Montreal	2023-08-27	GY.1
L00650798001	EPI_ISL_18252356	01-Bas-Saint-Laurent	2023-08-27	EG.5.1
L00650840001	EPI_ISL_18252367	03-Capitale-Nationale	2023-08-27	EG.5.1
L00650850001	EPI_ISL_18252347	03-Capitale-Nationale	2023-08-27	FL.1.5
L00650856001	EPI_ISL_18252350	03-Capitale-Nationale	2023-08-27	FL.10.1
L00650637001	EPI_ISL_18252395	13-Laval	2023-08-28	DV.7.1
L00650644001	EPI_ISL_18252390	06-Montreal	2023-08-28	XBB.1.16
L00650651001	EPI_ISL_18252387	06-Montreal	2023-08-28	FL.1.5.1
L00650653001	EPI_ISL_18252385	06-Montreal	2023-08-28	EG.5.1.3
L00650674001	EPI_ISL_18252384	06-Montreal	2023-08-28	EG.6.1
L00650677001	EPI_ISL_18252383	13-Laval	2023-08-28	FL.1.5.1
L00650680001	EPI_ISL_18252326	06-Montreal	2023-08-28	XBB.1.5.72
L00650682001	EPI_ISL_18252327	06-Montreal	2023-08-28	EG.5.1
L00650685001	EPI_ISL_18252330	06-Montreal	2023-08-28	EG.5.1.1
L00650688001	EPI_ISL_18252328	06-Montreal	2023-08-28	EG.5.1.1
L00650699001	EPI_ISL_18252332	06-Montreal	2023-08-28	GD.1
L00650704001	EPI_ISL_18252329	06-Montreal	2023-08-28	XBB.1.16.1
L00650711001	unavailable_21024	06-Montreal	2023-08-28	XBB.1.16.6
L00650735001	EPI_ISL_18252334	06-Montreal	2023-08-28	FL.10.1
L00650842001	EPI_ISL_18252345	03-Capitale-Nationale	2023-08-28	FL.1.5
L00650847001	EPI_ISL_18252346	03-Capitale-Nationale	2023-08-28	EG.5.1
L00650851001	EPI_ISL_18252348	03-Capitale-Nationale	2023-08-28	XBB.1.16.6
L00650852001	EPI_ISL_18252349	03-Capitale-Nationale	2023-08-28	FL.1.5
L00650857001	EPI_ISL_18252351	03-Capitale-Nationale	2023-08-28	EG.6.1
L00650871001	EPI_ISL_18252352	03-Capitale-Nationale	2023-08-28	XBB.1.16.6
L00650873001	EPI_ISL_18252355	03-Capitale-Nationale	2023-08-28	FL.1.5.1
L00650875001	EPI_ISL_18252354	03-Capitale-Nationale	2023-08-28	XBB.1.16.6
L00650876001	EPI_ISL_18252357	03-Capitale-Nationale	2023-08-28	GK.1.3
L00651298001	EPI_ISL_18252366	06-Montreal	2023-08-28	FL.1.5.1
L00651309001	EPI_ISL_18252371	06-Montreal	2023-08-28	FL.1.5.1
L00651310001	EPI_ISL_18252372	06-Montreal	2023-08-28	HK.3
L00651316001	EPI_ISL_18252376	06-Montreal	2023-08-28	FL.1.5.1
L00651320001	EPI_ISL_18252377	06-Montreal	2023-08-28	XBB.1.16
L00651322001	EPI_ISL_18252379	06-Montreal	2023-08-28	EG.5.1.1
L00650638001	EPI_ISL_18252394	06-Montreal	2023-08-29	EG.5.1.1
L00650642001	EPI_ISL_18252391	06-Montreal	2023-08-29	GK.1.1
L00650645001	EPI_ISL_18252389	06-Montreal	2023-08-29	FL.10.1
L00651299001	EPI_ISL_18252368	06-Montreal	2023-08-29	HF.1
L00651301001	EPI_ISL_18252369	06-Montreal	2023-08-29	GK.1.3
L00651307001	EPI_ISL_18252373	06-Montreal	2023-08-29	EG.5.1.1
L00651308001	EPI_ISL_18252370	06-Montreal	2023-08-29	XBB.2.3.11
L00651312001	EPI_ISL_18252375	13-Laval	2023-08-29	GJ.1.2
L00651313001	EPI_ISL_18252374	06-Montreal	2023-08-29	FL.10.1
L00651323001	EPI_ISL_18252380	06-Montreal	2023-08-29	EG.6.1
L00651324001	EPI_ISL_18252381	06-Montreal	2023-08-29	GN.1.1
L00651913001	unavailable_21052	03-Capitale-Nationale	2023-08-29	XBB.1.16.6
L00651466001	EPI_ISL_18252415	06-Montreal	2023-09-03	EG.5.1
L00651470001	EPI_ISL_18252417	06-Montreal	2023-09-03	EG.5.1.6
L00651472001	EPI_ISL_18252418	06-Montreal	2023-09-03	GK.1.1
L00651474001	EPI_ISL_18252419	06-Montreal	2023-09-03	EG.5.1.1
L00651477001	EPI_ISL_18252420	06-Montreal	2023-09-03	EG.5.1.1
L00651481001	unavailable_21058	06-Montreal	2023-09-03	EG.5.1.3
L00651509001	EPI_ISL_18252421	06-Montreal	2023-09-03	FE.1.1.1
L00651549001	EPI_ISL_18252410	06-Montreal	2023-09-03	XBB.1.16
L00651568001	EPI_ISL_18252428	13-Laval	2023-09-03	XBB.1.5.72
L00651570001	EPI_ISL_18252430	13-Laval	2023-09-03	HF.1
L00651573001	EPI_ISL_18252431	13-Laval	2023-09-03	EG.5.1
L00651577001	EPI_ISL_18252432	13-Laval	2023-09-03	XBB.1.5.72
L00651579001	unavailable_21065	13-Laval	2023-09-03	XBB.2.3.2
L00651580001	EPI_ISL_18252433	13-Laval	2023-09-03	EG.5.1.1
L00651582001	EPI_ISL_18252434	13-Laval	2023-09-03	EG.10.1
L00651584001	EPI_ISL_18252435	13-Laval	2023-09-03	EG.10.1
L00651586001	EPI_ISL_18252436	13-Laval	2023-09-03	EG.10.1
L00651587001	EPI_ISL_18252437	13-Laval	2023-09-03	XBB.1.5.72
L00651591001	EPI_ISL_18252438	13-Laval	2023-09-03	XBB.1.5.72
L00651592001	EPI_ISL_18252439	13-Laval	2023-09-03	XBB.1.5.72
L00651593001	EPI_ISL_18252440	13-Laval	2023-09-03	XBB.1.5.72
L00651660001	EPI_ISL_18252411	06-Montreal	2023-09-03	EG.5.1
L00651826001	EPI_ISL_18252468	07-Outaouais	2023-09-03	EG.5.1.3
L00651828001	EPI_ISL_18252469	07-Outaouais	2023-09-03	EG.5.1.3
L00651831001	EPI_ISL_18252470	07-Outaouais	2023-09-03	EG.5.1.6
L00651833001	unavailable_21078	07-Outaouais	2023-09-03	EG.5.1.3
L00651834001	unavailable_21079	07-Outaouais	2023-09-03	XBB.1.5
L00651859001	EPI_ISL_18252451	06-Montreal	2023-09-03	EG.5.1.1
L00651860001	EPI_ISL_18252453	06-Montreal	2023-09-03	EG.5.1.1
L00651863001	EPI_ISL_18252452	06-Montreal	2023-09-03	EG.5.1.1
L00651867001	EPI_ISL_18252456	06-Montreal	2023-09-03	EG.5.1.1
L00651873001	EPI_ISL_18252458	06-Montreal	2023-09-03	EG.5.1.1
L00651877001	EPI_ISL_18252459	06-Montreal	2023-09-03	EG.5.1.1
L00651887001	EPI_ISL_18252462	06-Montreal	2023-09-03	EG.5.1.3
L00651512001	EPI_ISL_18252422	06-Montreal	2023-09-04	HV.1
L00651514001	unavailable_21088	06-Montreal	2023-09-04	FL.1.5.1
L00651517001	EPI_ISL_18252423	06-Montreal	2023-09-04	GJ.1.2
L00651521001	EPI_ISL_18252424	06-Montreal	2023-09-04	EG.5.1.1
L00651523001	EPI_ISL_18252425	06-Montreal	2023-09-04	EG.5.1.1
L00651525001	EPI_ISL_18252426	06-Montreal	2023-09-04	EG.5.1
L00651527001	EPI_ISL_18252429	06-Montreal	2023-09-04	XBB.1.16.6
L00651530001	EPI_ISL_18252427	06-Montreal	2023-09-04	EG.5.1.1
L00651567001	EPI_ISL_18252407	13-Laval	2023-09-04	EG.10.1
L00651595001	EPI_ISL_18252441	13-Laval	2023-09-04	GE.1
L00651598001	EPI_ISL_18252443	13-Laval	2023-09-04	HF.1
L00651600001	EPI_ISL_18252442	13-Laval	2023-09-04	EG.5.1.1
L00651602001	EPI_ISL_18252444	06-Montreal	2023-09-04	GE.1
L00651604001	unavailable_21100	13-Laval	2023-09-04	XBB.2.3.2
L00651606001	EPI_ISL_18252445	13-Laval	2023-09-04	HV.1
L00651610001	EPI_ISL_18252446	13-Laval	2023-09-04	EG.10.1
L00651612001	EPI_ISL_18252447	06-Montreal	2023-09-04	GE.1
L00651614001	EPI_ISL_18252448	13-Laval	2023-09-04	XBB.1.16
L00651615001	EPI_ISL_18252449	13-Laval	2023-09-04	GE.1
L00651629001	EPI_ISL_18252450	13-Laval	2023-09-04	EG.5.1.1
L00651649001	unavailable_21107	06-Montreal	2023-09-04	EG.10.1
L00651651001	EPI_ISL_18252412	06-Montreal	2023-09-04	XBB.1.5
L00651809001	unavailable_21109	07-Outaouais	2023-09-04	EG.5.1.3
L00651812001	EPI_ISL_18252464	07-Outaouais	2023-09-04	FL.1.5.1
L00651816001	EPI_ISL_18252467	07-Outaouais	2023-09-04	EG.5.1.3
L00651819001	EPI_ISL_18252466	07-Outaouais	2023-09-04	FL.10.1
L00651864001	EPI_ISL_18252454	06-Montreal	2023-09-04	EG.5.1.1
L00651869001	EPI_ISL_18252457	06-Montreal	2023-09-04	EG.5.1.1
L00651885001	EPI_ISL_18252461	06-Montreal	2023-09-04	HV.1
L00651464001	EPI_ISL_18252414	06-Montreal	2023-09-05	EG.5.1.4
L00651465001	EPI_ISL_18252416	06-Montreal	2023-09-05	HZ.2
L00651879001	EPI_ISL_18252460	06-Montreal	2023-09-05	EG.5.1.1
L00651882001	unavailable_21119	06-Montreal	2023-09-05	FD.1.1
L00651891001	EPI_ISL_18252463	06-Montreal	2023-09-05	EG.5.1.1
