## Supplementary Figures and Tables for "Predicting COVID-19 case counts using SARS-CoV-2 genetic diversity from wastewater": supp_table_S3.tsv

sample	batch	reads	proto	location_code	date	location	md5	run_accession	sample_accession	experiment_accession	study_accession	sample_alias	sample_title	samplebatch
E1_05_2023_01_01	20240112_HNWNMDRX3	250	v532	5	2023-01-01	Lugano (TI)	4c8c6d94c61506c6eb6e270730dd830e	ERR12646078	SAMEA115180284	ERX12020269	PRJEB44932	SPWW136550	hCoV-19/Switzerland/TI-ETHZ-520230101/2023	E1_05_2023_01_01__20240112_HNWNMDRX3
E6_25_2023_01_01	20240112_HNWNMDRX3	250	v532	25	2023-01-01	Laupen (BE)	65930cd4828265f670af8d5c0ff2be27	ERR12646067	SAMEA115180299	ERX12020258	PRJEB44932	SPWW159624	hCoV-19/Switzerland/BE-ETHZ-2520230101/2023	E6_25_2023_01_01__20240112_HNWNMDRX3
H3_16_2023_01_01	20240112_HNWNMDRX3	250	v532	16	2023-01-01	Genève (GE)	a85ea291df3bb94255226e63be40e13b	ERR12645621	SAMEA115180465	ERX12019812	PRJEB44932	SPWW161297	hCoV-19/Switzerland/GE-ETHZ-1620230101/2023	H3_16_2023_01_01__20240112_HNWNMDRX3
H5_19_2023_01_01	20240112_HNWNMDRX3	250	v532	19	2023-01-01	Altenrhein (SG)	4c8d7061e9bdf158a8b62e24abaa983a	ERR12632480	SAMEA115172641	ERX12006821	PRJEB44932	SPWW111697	hCoV-19/Switzerland/SG-ETHZ-1920230101/2023	H5_19_2023_01_01__20240112_HNWNMDRX3
A1_05_2022_12_28	20230113_HM2J7DRX2	250	v41	5	2022-12-28	Lugano (TI)	28dddb0d6187b721c3b928765a286d66	ERR12831350	SAMEA115466411	ERX12204164	PRJEB44932	SPWW121172	hCoV-19/Switzerland/TI-ETHZ-A10520221228/2022	A1_05_2022_12_28__20230113_HM2J7DRX2
A2_10_2022_12_29	20230113_HM2J7DRX2	250	v41	10	2022-12-29	Zürich (ZH)	01da561b65a2767a094faa1950687a32	ERR12833943	SAMEA115466412	ERX12206754	PRJEB44932	SPWW122718	hCoV-19/Switzerland/ZH-ETHZ-A21020221229/2022	A2_10_2022_12_29__20230113_HM2J7DRX2
A3_16_2022_12_30	20230113_HM2J7DRX2	250	v41	16	2022-12-30	Genève (GE)	a0732c33826bec4f4741b7f0021b7310	ERR12832363	SAMEA115466413	ERX12205174	PRJEB44932	SPWW124256	hCoV-19/Switzerland/GE-ETHZ-A31620221230/2022	A3_16_2022_12_30__20230113_HM2J7DRX2
A4_17_2022_12_31	20230113_HM2J7DRX2	250	v41	17	2022-12-31	Chur (GR)	3ec994599562bbc4e56198df1a2f828c	ERR12833901	SAMEA115466440	ERX12206712	PRJEB44932	SPWW125770	hCoV-19/Switzerland/GR-ETHZ-A41720221231/2022	A4_17_2022_12_31__20230113_HM2J7DRX2
A5_19_2023_01_01	20230113_HM2J7DRX2	250	v41	19	2023-01-01	Altenrhein (SG)	f149620f942e0d71addf4a7570779076	ERR12833902	SAMEA115466441	ERX12206713	PRJEB44932	SPWW127308	hCoV-19/Switzerland/SG-ETHZ-A51920230101/2023	A5_19_2023_01_01__20230113_HM2J7DRX2
B1_05_2022_12_29	20230113_HM2J7DRX2	250	v41	5	2022-12-29	Lugano (TI)	24e02bb4323c8783031f4e45a0cef42a	ERR12833853	SAMEA115466470	ERX12206664	PRJEB44932	SPWW130360	hCoV-19/Switzerland/TI-ETHZ-B10520221229/2022	B1_05_2022_12_29__20230113_HM2J7DRX2
B2_10_2022_12_30	20230113_HM2J7DRX2	250	v41	10	2022-12-30	Zürich (ZH)	e31675524086e5340f0aa8949a949458	ERR12833861	SAMEA115466471	ERX12206672	PRJEB44932	SPWW131906	hCoV-19/Switzerland/ZH-ETHZ-B21020221230/2022	B2_10_2022_12_30__20230113_HM2J7DRX2
B3_16_2022_12_31	20230113_HM2J7DRX2	250	v41	16	2022-12-31	Genève (GE)	59b5fce104a22643b737be690e441ba7	ERR12833863	SAMEA115466472	ERX12206674	PRJEB44932	SPWW133412	hCoV-19/Switzerland/GE-ETHZ-B31620221231/2022	B3_16_2022_12_31__20230113_HM2J7DRX2
B4_17_2023_01_01	20230113_HM2J7DRX2	250	v41	17	2023-01-01	Chur (GR)	e7adce5a4610719a3f9cb1c463adf2ca	ERR12833864	SAMEA115466473	ERX12206675	PRJEB44932	SPWW134958	hCoV-19/Switzerland/GR-ETHZ-B41720230101/2023	B4_17_2023_01_01__20230113_HM2J7DRX2
C1_05_2022_12_30	20230113_HM2J7DRX2	250	v41	5	2022-12-30	Lugano (TI)	f5273f8f7aa550ef0168255ae71ae77f	ERR12833736	SAMEA115466476	ERX12206547	PRJEB44932	SPWW139548	hCoV-19/Switzerland/TI-ETHZ-C10520221230/2022	C1_05_2022_12_30__20230113_HM2J7DRX2
C2_10_2022_12_31	20230113_HM2J7DRX2	250	v41	10	2022-12-31	Zürich (ZH)	090efb5c7c5005b6fa44383aed8b8bd9	ERR12833737	SAMEA115466477	ERX12206548	PRJEB44932	SPWW141062	hCoV-19/Switzerland/ZH-ETHZ-C21020221231/2022	C2_10_2022_12_31__20230113_HM2J7DRX2
C3_16_2023_01_01	20230113_HM2J7DRX2	250	v41	16	2023-01-01	Genève (GE)	7e758a48b99a0fe68abdc9c71c409f93	ERR12833738	SAMEA115466478	ERX12206549	PRJEB44932	SPWW142600	hCoV-19/Switzerland/GE-ETHZ-C31620230101/2023	C3_16_2023_01_01__20230113_HM2J7DRX2
D1_05_2022_12_31	20230113_HM2J7DRX2	250	v41	5	2022-12-31	Lugano (TI)	25f1b0401cf727c4bba4ca90845cee45	ERR12833970	SAMEA115466503	ERX12206781	PRJEB44932	SPWW114431	hCoV-19/Switzerland/TI-ETHZ-D10520221231/2022	D1_05_2022_12_31__20230113_HM2J7DRX2
D2_10_2023_01_01	20230113_HM2J7DRX2	250	v41	10	2023-01-01	Zürich (ZH)	97b09525d04c43b3855c4e0650a93bcc	ERR12833971	SAMEA115466504	ERX12206782	PRJEB44932	SPWW116965	hCoV-19/Switzerland/ZH-ETHZ-D21020230101/2023	D2_10_2023_01_01__20230113_HM2J7DRX2
D5_25_2022_12_28	20230113_HM2J7DRX2	250	v41	25	2022-12-28	Laupen (BE)	e1b9244c36b0fec268cf462332532029	ERR12833996	SAMEA115466516	ERX12206807	PRJEB44932	SPWW120535	hCoV-19/Switzerland/BE-ETHZ-D52520221228/2022	D5_25_2022_12_28__20230113_HM2J7DRX2
E4_19_2022_12_28	20230113_HM2J7DRX2	250	v41	19	2022-12-28	Altenrhein (SG)	00f691c6bf69889a827adbe5573bcbd3	ERR12834002	SAMEA115466519	ERX12206813	PRJEB44932	SPWW126153	hCoV-19/Switzerland/SG-ETHZ-E41920221228/2022	E4_19_2022_12_28__20230113_HM2J7DRX2
E5_25_2022_12_29	20230113_HM2J7DRX2	250	v41	25	2022-12-29	Laupen (BE)	bd15999e6a5697f597aa2279bd93120d	ERR12834012	SAMEA115466520	ERX12206823	PRJEB44932	SPWW126671	hCoV-19/Switzerland/BE-ETHZ-E52520221229/2022	E5_25_2022_12_29__20230113_HM2J7DRX2
F3_17_2022_12_28	20230113_HM2J7DRX2	250	v41	17	2022-12-28	Chur (GR)	4a8b8ee6b2a221bb94ea28486fece3e3	ERR12834124	SAMEA115466523	ERX12206935	PRJEB44932	SPWW132289	hCoV-19/Switzerland/GR-ETHZ-F31720221228/2022	F3_17_2022_12_28__20230113_HM2J7DRX2
F4_19_2022_12_29	20230113_HM2J7DRX2	250	v41	19	2022-12-29	Altenrhein (SG)	a8d92f2cb354379a4dfe042992dcbdfa	ERR12834125	SAMEA115466524	ERX12206936	PRJEB44932	SPWW133031	hCoV-19/Switzerland/SG-ETHZ-F41920221229/2022	F4_19_2022_12_29__20230113_HM2J7DRX2
F5_25_2022_12_30	20230113_HM2J7DRX2	250	v41	25	2022-12-30	Laupen (BE)	eca3bcefa5166240477747a8f27b8c3b	ERR12834155	SAMEA115466525	ERX12206966	PRJEB44932	SPWW135597	hCoV-19/Switzerland/BE-ETHZ-F52520221230/2022	F5_25_2022_12_30__20230113_HM2J7DRX2
G2_16_2022_12_28	20230113_HM2J7DRX2	250	v41	16	2022-12-28	Genève (GE)	7e65d957086d44c0346d057b93c22d91	ERR12834157	SAMEA115466527	ERX12206968	PRJEB44932	SPWW138649	hCoV-19/Switzerland/GE-ETHZ-G21620221228/2022	G2_16_2022_12_28__20230113_HM2J7DRX2
G3_17_2022_12_29	20230113_HM2J7DRX2	250	v41	17	2022-12-29	Chur (GR)	12c0fe842454e1f5edf1a79804251f46	ERR12834158	SAMEA115466528	ERX12206969	PRJEB44932	SPWW139167	hCoV-19/Switzerland/GR-ETHZ-G31720221229/2022	G3_17_2022_12_29__20230113_HM2J7DRX2
G4_19_2022_12_30	20230113_HM2J7DRX2	250	v41	19	2022-12-30	Altenrhein (SG)	0cfc610bcf8026b7396555f6aee00c30	ERR12834159	SAMEA115466529	ERX12206970	PRJEB44932	SPWW141701	hCoV-19/Switzerland/SG-ETHZ-G41920221230/2022	G4_19_2022_12_30__20230113_HM2J7DRX2
G5_25_2022_12_31	20230113_HM2J7DRX2	250	v41	25	2022-12-31	Laupen (BE)	f67013bd7944f70019279819a31cc25b	ERR12834160	SAMEA115466530	ERX12206971	PRJEB44932	SPWW142219	hCoV-19/Switzerland/BE-ETHZ-G52520221231/2022	G5_25_2022_12_31__20230113_HM2J7DRX2
H1_10_2022_12_28	20230113_HM2J7DRX2	250	v41	10	2022-12-28	Zürich (ZH)	f22f2ccf45092411b301b62b3a300f87	ERR12834161	SAMEA115466531	ERX12206972	PRJEB44932	SPWW144785	hCoV-19/Switzerland/ZH-ETHZ-H11020221228/2022	H1_10_2022_12_28__20230113_HM2J7DRX2
H2_16_2022_12_29	20230113_HM2J7DRX2	250	v41	16	2022-12-29	Genève (GE)	3f82df92db914ab4b0234cbbcfca52ba	ERR12834162	SAMEA115466532	ERX12206973	PRJEB44932	SPWW145271	hCoV-19/Switzerland/GE-ETHZ-H21620221229/2022	H2_16_2022_12_29__20230113_HM2J7DRX2
H3_17_2022_12_30	20230113_HM2J7DRX2	250	v41	17	2022-12-30	Chur (GR)	3a8a8da6bff10fa05376d834fd343b58	ERR12834163	SAMEA115466533	ERX12206974	PRJEB44932	SPWW147837	hCoV-19/Switzerland/GR-ETHZ-H31720221230/2022	H3_17_2022_12_30__20230113_HM2J7DRX2
H4_19_2022_12_31	20230113_HM2J7DRX2	250	v41	19	2022-12-31	Altenrhein (SG)	4e0ddac116a42365aeec61e568681956	ERR12834164	SAMEA115466534	ERX12206975	PRJEB44932	SPWW156515	hCoV-19/Switzerland/SG-ETHZ-H41920221231/2022	H4_19_2022_12_31__20230113_HM2J7DRX2
H5_25_2023_01_01	20230113_HM2J7DRX2	250	v41	25	2023-01-01	Laupen (BE)	73f985a55dffe75e1d58f24b7ba13b78	ERR12834165	SAMEA115466535	ERX12206976	PRJEB44932	SPWW150889	hCoV-19/Switzerland/BE-ETHZ-H52520230101/2023	H5_25_2023_01_01__20230113_HM2J7DRX2
A1_05_2022_12_14	20230105_HMLN2DRX2	250	v41	5	2022-12-14	Lugano (TI)	ecd0209470987d93ad207677c8fb17d8	ERR12833914	SAMEA115466498	ERX12206725	PRJEB44932	SPWW101804	hCoV-19/Switzerland/TI-ETHZ-A10520221214/2022	A1_05_2022_12_14__20230105_HMLN2DRX2
A1_05_2022_12_21	20230105_HMLN2DRX2	250	v41	5	2022-12-21	Lugano (TI)	79ecdd300e5fdf02b1700776829589ed	ERR12833915	SAMEA115466499	ERX12206726	PRJEB44932	SPWW140564	hCoV-19/Switzerland/TI-ETHZ-A10520221221/2022	A1_05_2022_12_21__20230105_HMLN2DRX2
A2_10_2022_12_15	20230105_HMLN2DRX2	250	v41	10	2022-12-15	Zürich (ZH)	3f1d91b22fe1af782db3588d8b38ddcd	ERR12833916	SAMEA115466500	ERX12206727	PRJEB44932	SPWW142094	hCoV-19/Switzerland/ZH-ETHZ-A21020221215/2022	A2_10_2022_12_15__20230105_HMLN2DRX2
A2_10_2022_12_22	20230105_HMLN2DRX2	250	v41	10	2022-12-22	Zürich (ZH)	3a097e9dbe461e5542d584d3986ce192	ERR12833968	SAMEA115466501	ERX12206779	PRJEB44932	SPWW143624	hCoV-19/Switzerland/ZH-ETHZ-A21020221222/2022	A2_10_2022_12_22__20230105_HMLN2DRX2
A3_16_2022_12_16	20230105_HMLN2DRX2	250	v41	16	2022-12-16	Genève (GE)	0e83d2acf329ee2230b35faee812a403	ERR12833560	SAMEA115466638	ERX12206371	PRJEB44932	SPWW145154	hCoV-19/Switzerland/GE-ETHZ-A31620221216/2022	A3_16_2022_12_16__20230105_HMLN2DRX2
A3_16_2022_12_23	20230105_HMLN2DRX2	250	v41	16	2022-12-23	Genève (GE)	e1a735b88b6024eae2a791a6da6dc29c	ERR12833561	SAMEA115466639	ERX12206372	PRJEB44932	SPWW146684	hCoV-19/Switzerland/GE-ETHZ-A31620221223/2022	A3_16_2022_12_23__20230105_HMLN2DRX2
A4_17_2022_12_17	20230105_HMLN2DRX2	250	v41	17	2022-12-17	Chur (GR)	a9aae55571888a4859d31664dac0e852	ERR12834031	SAMEA115466640	ERX12206842	PRJEB44932	SPWW148214	hCoV-19/Switzerland/GR-ETHZ-A41720221217/2022	A4_17_2022_12_17__20230105_HMLN2DRX2
A4_17_2022_12_24	20230105_HMLN2DRX2	250	v41	17	2022-12-24	Chur (GR)	587a29d1277c8d51bbf3ef20e9bcf562	ERR12834126	SAMEA115466641	ERX12206937	PRJEB44932	SPWW149744	hCoV-19/Switzerland/GR-ETHZ-A41720221224/2022	A4_17_2022_12_24__20230105_HMLN2DRX2
A5_19_2022_12_18	20230105_HMLN2DRX2	250	v41	19	2022-12-18	Altenrhein (SG)	c5792fe3a21d951129bdc8401835712a	ERR12834127	SAMEA115466642	ERX12206938	PRJEB44932	SPWW151274	hCoV-19/Switzerland/SG-ETHZ-A51920221218/2022	A5_19_2022_12_18__20230105_HMLN2DRX2
A5_19_2022_12_25	20230105_HMLN2DRX2	250	v41	19	2022-12-25	Altenrhein (SG)	b6a91947750312bb26dec658c42c554e	ERR12834508	SAMEA115466602	ERX12207319	PRJEB44932	SPWW152804	hCoV-19/Switzerland/SG-ETHZ-A51920221225/2022	A5_19_2022_12_25__20230105_HMLN2DRX2
A6_25_2022_12_19	20230105_HMLN2DRX2	250	v41	25	2022-12-19	Laupen (BE)	762762f2bfb16f840435152e5821bc94	ERR12834509	SAMEA115466603	ERX12207320	PRJEB44932	SPWW154334	hCoV-19/Switzerland/BE-ETHZ-A62520221219/2022	A6_25_2022_12_19__20230105_HMLN2DRX2
A6_25_2022_12_26	20230105_HMLN2DRX2	250	v41	25	2022-12-26	Laupen (BE)	015d32b5fae529b83590850fe86c7460	ERR12834510	SAMEA115466604	ERX12207321	PRJEB44932	SPWW155864	hCoV-19/Switzerland/BE-ETHZ-A62520221226/2022	A6_25_2022_12_26__20230105_HMLN2DRX2
B1_05_2022_12_15	20230105_HMLN2DRX2	250	v41	5	2022-12-15	Lugano (TI)	b9764da25347b9b93034e7d86326a5be	ERR12834511	SAMEA115466605	ERX12207322	PRJEB44932	SPWW157394	hCoV-19/Switzerland/TI-ETHZ-B10520221215/2022	B1_05_2022_12_15__20230105_HMLN2DRX2
B1_05_2022_12_22	20230105_HMLN2DRX2	250	v41	5	2022-12-22	Lugano (TI)	69c210fe15fb2c1139de3daa857205c0	ERR12832654	SAMEA115466697	ERX12205465	PRJEB44932	SPWW158924	hCoV-19/Switzerland/TI-ETHZ-B10520221222/2022	B1_05_2022_12_22__20230105_HMLN2DRX2
B2_10_2022_12_16	20230105_HMLN2DRX2	250	v41	10	2022-12-16	Zürich (ZH)	028138abf880c3b616e7627a1449d715	ERR12834592	SAMEA115466698	ERX12207403	PRJEB44932	SPWW160454	hCoV-19/Switzerland/ZH-ETHZ-B21020221216/2022	B2_10_2022_12_16__20230105_HMLN2DRX2
B2_10_2022_12_23	20230105_HMLN2DRX2	250	v41	10	2022-12-23	Zürich (ZH)	578e31dc741e4d3fa50acb08d9496fb8	ERR12834604	SAMEA115466699	ERX12207415	PRJEB44932	SPWW161984	hCoV-19/Switzerland/ZH-ETHZ-B21020221223/2022	B2_10_2022_12_23__20230105_HMLN2DRX2
B3_16_2022_12_17	20230105_HMLN2DRX2	250	v41	16	2022-12-17	Genève (GE)	69d77eb60ed1f95c580631259e0d6380	ERR12834605	SAMEA115466700	ERX12207416	PRJEB44932	SPWW163514	hCoV-19/Switzerland/GE-ETHZ-B31620221217/2022	B3_16_2022_12_17__20230105_HMLN2DRX2
B3_16_2022_12_24	20230105_HMLN2DRX2	250	v41	16	2022-12-24	Genève (GE)	c9ec4b6accc66756416e3157b63b623a	ERR12832655	SAMEA115466701	ERX12205466	PRJEB44932	SPWW165044	hCoV-19/Switzerland/GE-ETHZ-B31620221224/2022	B3_16_2022_12_24__20230105_HMLN2DRX2
B4_17_2022_12_18	20230105_HMLN2DRX2	250	v41	17	2022-12-18	Chur (GR)	df736fcf556d5495f3b8bb2542a94df1	ERR12832659	SAMEA115466702	ERX12205470	PRJEB44932	SPWW102187	hCoV-19/Switzerland/GR-ETHZ-B41720221218/2022	B4_17_2022_12_18__20230105_HMLN2DRX2
B4_17_2022_12_25	20230105_HMLN2DRX2	250	v41	17	2022-12-25	Chur (GR)	e80d3c075c1239e9d751ec1635d98c12	ERR12834512	SAMEA115466606	ERX12207323	PRJEB44932	SPWW102697	hCoV-19/Switzerland/GR-ETHZ-B41720221225/2022	B4_17_2022_12_25__20230105_HMLN2DRX2
B5_19_2022_12_19	20230105_HMLN2DRX2	250	v41	19	2022-12-19	Altenrhein (SG)	4960ba6364fe54b87308722a5cd4f785	ERR12834513	SAMEA115466607	ERX12207324	PRJEB44932	SPWW105247	hCoV-19/Switzerland/SG-ETHZ-B51920221219/2022	B5_19_2022_12_19__20230105_HMLN2DRX2
B5_19_2022_12_26	20230105_HMLN2DRX2	250	v41	19	2022-12-26	Altenrhein (SG)	55d84e8aac97e2f755b4bbec9001bacf	ERR12834898	SAMEA115466833	ERX12207709	PRJEB44932	SPWW105757	hCoV-19/Switzerland/SG-ETHZ-B51920221226/2022	B5_19_2022_12_26__20230105_HMLN2DRX2
B6_25_2022_12_20	20230105_HMLN2DRX2	250	v41	25	2022-12-20	Laupen (BE)	29eca83a9a02bb2701c2b72dd1a06131	ERR12847822	SAMEA115466850	ERX12220633	PRJEB44932	SPWW108307	hCoV-19/Switzerland/BE-ETHZ-B62520221220/2022	B6_25_2022_12_20__20230105_HMLN2DRX2
B6_25_2022_12_27	20230105_HMLN2DRX2	250	v41	25	2022-12-27	Laupen (BE)	9cdeed4a220b373353fd2385ef7bbd59	ERR12847823	SAMEA115466851	ERX12220634	PRJEB44932	SPWW108817	hCoV-19/Switzerland/BE-ETHZ-B62520221227/2022	B6_25_2022_12_27__20230105_HMLN2DRX2
C1_05_2022_12_16	20230105_HMLN2DRX2	250	v41	5	2022-12-16	Lugano (TI)	c773d4f1611773b8133347eeee64e21c	ERR12850949	SAMEA115466852	ERX12223760	PRJEB44932	SPWW111367	hCoV-19/Switzerland/TI-ETHZ-C10520221216/2022	C1_05_2022_12_16__20230105_HMLN2DRX2
C1_05_2022_12_23	20230105_HMLN2DRX2	250	v41	5	2022-12-23	Lugano (TI)	856657ff52399f3f8b58bff266cba431	ERR12861277	SAMEA115466941	ERX12234088	PRJEB44932	SPWW111877	hCoV-19/Switzerland/TI-ETHZ-C10520221223/2022	C1_05_2022_12_23__20230105_HMLN2DRX2
C2_10_2022_12_17	20230105_HMLN2DRX2	250	v41	10	2022-12-17	Zürich (ZH)	f0d8ef3853efae6f94e88c169a54fb65	ERR12834521	SAMEA115466608	ERX12207332	PRJEB44932	SPWW146940	hCoV-19/Switzerland/ZH-ETHZ-C21020221217/2022	C2_10_2022_12_17__20230105_HMLN2DRX2
C2_10_2022_12_24	20230105_HMLN2DRX2	250	v41	10	2022-12-24	Zürich (ZH)	797029b896b32f073f82845557619442	ERR12831165	SAMEA115466347	ERX12203979	PRJEB44932	SPWW117870	hCoV-19/Switzerland/ZH-ETHZ-C21020221224/2022	C2_10_2022_12_24__20230105_HMLN2DRX2
C3_16_2022_12_18	20230105_HMLN2DRX2	250	v41	16	2022-12-18	Genève (GE)	3a2108a740c3555d0b445c041a2e5ed4	ERR12831166	SAMEA115466264	ERX12203980	PRJEB44932	SPWW120420	hCoV-19/Switzerland/GE-ETHZ-C31620221218/2022	C3_16_2022_12_18__20230105_HMLN2DRX2
C3_16_2022_12_25	20230105_HMLN2DRX2	250	v41	16	2022-12-25	Genève (GE)	aa337513368f0091848a90235ee45b0f	ERR12831167	SAMEA115466265	ERX12203981	PRJEB44932	SPWW120930	hCoV-19/Switzerland/GE-ETHZ-C31620221225/2022	C3_16_2022_12_25__20230105_HMLN2DRX2
C4_17_2022_12_19	20230105_HMLN2DRX2	250	v41	17	2022-12-19	Chur (GR)	2fe2c43e36f8e604619eaa9dbe3c0c48	ERR12831168	SAMEA115466266	ERX12203982	PRJEB44932	SPWW123480	hCoV-19/Switzerland/GR-ETHZ-C41720221219/2022	C4_17_2022_12_19__20230105_HMLN2DRX2
C4_17_2022_12_26	20230105_HMLN2DRX2	250	v41	17	2022-12-26	Chur (GR)	a701caad3c5b2a46918dfc6f3c1778f2	ERR12831169	SAMEA115466267	ERX12203983	PRJEB44932	SPWW123990	hCoV-19/Switzerland/GR-ETHZ-C41720221226/2022	C4_17_2022_12_26__20230105_HMLN2DRX2
C5_19_2022_12_20	20230105_HMLN2DRX2	250	v41	19	2022-12-20	Altenrhein (SG)	3bbcfa2db393e6eecc2a5186783c51db	ERR12831170	SAMEA115466293	ERX12203984	PRJEB44932	SPWW126540	hCoV-19/Switzerland/SG-ETHZ-C51920221220/2022	C5_19_2022_12_20__20230105_HMLN2DRX2
C5_19_2022_12_27	20230105_HMLN2DRX2	250	v41	19	2022-12-27	Altenrhein (SG)	92221ba5704d551ba1e18b583ec1dc17	ERR12831171	SAMEA115466294	ERX12203985	PRJEB44932	SPWW127050	hCoV-19/Switzerland/SG-ETHZ-C51920221227/2022	C5_19_2022_12_27__20230105_HMLN2DRX2
D1_05_2022_12_17	20230105_HMLN2DRX2	250	v41	5	2022-12-17	Lugano (TI)	59ddb23e2f60cab7eb91e65497d2e531	ERR12831172	SAMEA115466295	ERX12203986	PRJEB44932	SPWW129600	hCoV-19/Switzerland/TI-ETHZ-D10520221217/2022	D1_05_2022_12_17__20230105_HMLN2DRX2
D1_05_2022_12_24	20230105_HMLN2DRX2	250	v41	5	2022-12-24	Lugano (TI)	5ade6e5412d64aade66ecb01cc5c747e	ERR12831173	SAMEA115466296	ERX12203987	PRJEB44932	SPWW130110	hCoV-19/Switzerland/TI-ETHZ-D10520221224/2022	D1_05_2022_12_24__20230105_HMLN2DRX2
D2_10_2022_12_18	20230105_HMLN2DRX2	250	v41	10	2022-12-18	Zürich (ZH)	42d66116c0c9c8a68c6a47ff1a8d0e65	ERR12831174	SAMEA115466297	ERX12203988	PRJEB44932	SPWW132660	hCoV-19/Switzerland/ZH-ETHZ-D21020221218/2022	D2_10_2022_12_18__20230105_HMLN2DRX2
D2_10_2022_12_25	20230105_HMLN2DRX2	250	v41	10	2022-12-25	Zürich (ZH)	1fd84ca6b9bcdd30f4f3d854f23fa057	ERR12831175	SAMEA115466298	ERX12203989	PRJEB44932	SPWW133297	hCoV-19/Switzerland/ZH-ETHZ-D21020221225/2022	D2_10_2022_12_25__20230105_HMLN2DRX2
D3_16_2022_12_19	20230105_HMLN2DRX2	250	v41	16	2022-12-19	Genève (GE)	10106eab9cc937de2b4e32d257fae8e3	ERR12831176	SAMEA115466299	ERX12203990	PRJEB44932	SPWW136871	hCoV-19/Switzerland/GE-ETHZ-D31620221219/2022	D3_16_2022_12_19__20230105_HMLN2DRX2
D3_16_2022_12_26	20230105_HMLN2DRX2	250	v41	16	2022-12-26	Genève (GE)	57f1e149f7a2ef39c8064d290feea700	ERR12831177	SAMEA115466300	ERX12203991	PRJEB44932	SPWW136357	hCoV-19/Switzerland/GE-ETHZ-D31620221226/2022	D3_16_2022_12_26__20230105_HMLN2DRX2
D4_17_2022_12_20	20230105_HMLN2DRX2	250	v41	17	2022-12-20	Chur (GR)	0281fa16e817d54d41abe93d79d81627	ERR12831178	SAMEA115466301	ERX12203992	PRJEB44932	SPWW139931	hCoV-19/Switzerland/GR-ETHZ-D41720221220/2022	D4_17_2022_12_20__20230105_HMLN2DRX2
D4_17_2022_12_27	20230105_HMLN2DRX2	250	v41	17	2022-12-27	Chur (GR)	71efb35e471ef43fd1442f38499fb887	ERR12831179	SAMEA115466302	ERX12203993	PRJEB44932	SPWW139417	hCoV-19/Switzerland/GR-ETHZ-D41720221227/2022	D4_17_2022_12_27__20230105_HMLN2DRX2
D5_25_2022_12_14	20230105_HMLN2DRX2	250	v41	25	2022-12-14	Laupen (BE)	698d136506713aab6f640a7a95815906	ERR12831183	SAMEA115466329	ERX12203997	PRJEB44932	SPWW142991	hCoV-19/Switzerland/BE-ETHZ-D52520221214/2022	D5_25_2022_12_14__20230105_HMLN2DRX2
D5_25_2022_12_21	20230105_HMLN2DRX2	250	v41	25	2022-12-21	Laupen (BE)	7ef27c3edc2a3eaefcb874036fe0fa90	ERR12831184	SAMEA115466348	ERX12203998	PRJEB44932	SPWW142477	hCoV-19/Switzerland/BE-ETHZ-D52520221221/2022	D5_25_2022_12_21__20230105_HMLN2DRX2
E1_05_2022_12_18	20230105_HMLN2DRX2	250	v41	5	2022-12-18	Lugano (TI)	3104aa6c72f805c67b40fca3eb86c214	ERR12831185	SAMEA115466349	ERX12203999	PRJEB44932	SPWW146051	hCoV-19/Switzerland/TI-ETHZ-E10520221218/2022	E1_05_2022_12_18__20230105_HMLN2DRX2
E1_05_2022_12_25	20230105_HMLN2DRX2	250	v41	5	2022-12-25	Lugano (TI)	7edcf3bffed43d0aaf46a5938dfce1da	ERR12831187	SAMEA115466350	ERX12204001	PRJEB44932	SPWW145537	hCoV-19/Switzerland/TI-ETHZ-E10520221225/2022	E1_05_2022_12_25__20230105_HMLN2DRX2
E2_10_2022_12_19	20230105_HMLN2DRX2	250	v41	10	2022-12-19	Zürich (ZH)	37202760f3433ec131c9686d974637cb	ERR12831191	SAMEA115466351	ERX12204005	PRJEB44932	SPWW149111	hCoV-19/Switzerland/ZH-ETHZ-E21020221219/2022	E2_10_2022_12_19__20230105_HMLN2DRX2
E2_10_2022_12_26	20230105_HMLN2DRX2	250	v41	10	2022-12-26	Zürich (ZH)	54d4afb4b5ca7880c99114783ec641f1	ERR12831192	SAMEA115466352	ERX12204006	PRJEB44932	SPWW148597	hCoV-19/Switzerland/ZH-ETHZ-E21020221226/2022	E2_10_2022_12_26__20230105_HMLN2DRX2
E3_16_2022_12_20	20230105_HMLN2DRX2	250	v41	16	2022-12-20	Genève (GE)	8d7ce81999b6c72267c97c7fe20710a1	ERR12831193	SAMEA115466353	ERX12204007	PRJEB44932	SPWW152171	hCoV-19/Switzerland/GE-ETHZ-E31620221220/2022	E3_16_2022_12_20__20230105_HMLN2DRX2
E3_16_2022_12_27	20230105_HMLN2DRX2	250	v41	16	2022-12-27	Genève (GE)	6ec5f7b2ccce6dde4fb8a4cadc179f50	ERR12831194	SAMEA115466354	ERX12204008	PRJEB44932	SPWW151657	hCoV-19/Switzerland/GE-ETHZ-E31620221227/2022	E3_16_2022_12_27__20230105_HMLN2DRX2
E4_19_2022_12_14	20230105_HMLN2DRX2	250	v41	19	2022-12-14	Altenrhein (SG)	cd91693af487d0909900f48f3075f25a	ERR12831195	SAMEA115466355	ERX12204009	PRJEB44932	SPWW155231	hCoV-19/Switzerland/SG-ETHZ-E41920221214/2022	E4_19_2022_12_14__20230105_HMLN2DRX2
E4_19_2022_12_21	20230105_HMLN2DRX2	250	v41	19	2022-12-21	Altenrhein (SG)	b72d5ee6d416677ae65b236b424917f2	ERR12831196	SAMEA115466356	ERX12204010	PRJEB44932	SPWW154717	hCoV-19/Switzerland/SG-ETHZ-E41920221221/2022	E4_19_2022_12_21__20230105_HMLN2DRX2
E5_25_2022_12_15	20230105_HMLN2DRX2	250	v41	25	2022-12-15	Laupen (BE)	db731bb176b2dcf9ed64200bf2d6ec0c	ERR12831197	SAMEA115466357	ERX12204011	PRJEB44932	SPWW124246	hCoV-19/Switzerland/BE-ETHZ-E52520221215/2022	E5_25_2022_12_15__20230105_HMLN2DRX2
E5_25_2022_12_22	20230105_HMLN2DRX2	250	v41	25	2022-12-22	Laupen (BE)	b5db37b052d567aa09f0ffa8cea487e8	ERR12831198	SAMEA115466381	ERX12204012	PRJEB44932	SPWW126415	hCoV-19/Switzerland/BE-ETHZ-E52520221222/2022	E5_25_2022_12_22__20230105_HMLN2DRX2
F1_05_2022_12_19	20230105_HMLN2DRX2	250	v41	5	2022-12-19	Lugano (TI)	a11dc9d79572257a0037e070c9ee04e7	ERR12831199	SAMEA115466382	ERX12204013	PRJEB44932	SPWW125901	hCoV-19/Switzerland/TI-ETHZ-F10520221219/2022	F1_05_2022_12_19__20230105_HMLN2DRX2
F1_05_2022_12_26	20230105_HMLN2DRX2	250	v41	5	2022-12-26	Lugano (TI)	f737562497bbe5b073caae8e3327a93f	ERR12831200	SAMEA115466383	ERX12204014	PRJEB44932	SPWW129475	hCoV-19/Switzerland/TI-ETHZ-F10520221226/2022	F1_05_2022_12_26__20230105_HMLN2DRX2
F2_10_2022_12_20	20230105_HMLN2DRX2	250	v41	10	2022-12-20	Zürich (ZH)	5b08daeda1ea7db3a95a21c11b1ca783	ERR12831201	SAMEA115466384	ERX12204015	PRJEB44932	SPWW128961	hCoV-19/Switzerland/ZH-ETHZ-F21020221220/2022	F2_10_2022_12_20__20230105_HMLN2DRX2
F2_10_2022_12_27	20230105_HMLN2DRX2	250	v41	10	2022-12-27	Zürich (ZH)	e136aea1f9850b497eb27f57c71b3b57	ERR12831202	SAMEA115466385	ERX12204016	PRJEB44932	SPWW132535	hCoV-19/Switzerland/ZH-ETHZ-F21020221227/2022	F2_10_2022_12_27__20230105_HMLN2DRX2
F3_17_2022_12_14	20230105_HMLN2DRX2	250	v41	17	2022-12-14	Chur (GR)	68739ea00f0d647bed504fa52b224e1f	ERR12831203	SAMEA115466386	ERX12204017	PRJEB44932	SPWW132021	hCoV-19/Switzerland/GR-ETHZ-F31720221214/2022	F3_17_2022_12_14__20230105_HMLN2DRX2
F3_17_2022_12_21	20230105_HMLN2DRX2	250	v41	17	2022-12-21	Chur (GR)	961b808b5f56aa37fe39eded233f10a7	ERR12831204	SAMEA115466387	ERX12204018	PRJEB44932	SPWW135722	hCoV-19/Switzerland/GR-ETHZ-F31720221221/2022	F3_17_2022_12_21__20230105_HMLN2DRX2
F4_19_2022_12_15	20230105_HMLN2DRX2	250	v41	19	2022-12-15	Altenrhein (SG)	5da27ce77e22102018839905c287495c	ERR12831205	SAMEA115466388	ERX12204019	PRJEB44932	SPWW134188	hCoV-19/Switzerland/SG-ETHZ-F41920221215/2022	F4_19_2022_12_15__20230105_HMLN2DRX2
F4_19_2022_12_22	20230105_HMLN2DRX2	250	v41	19	2022-12-22	Altenrhein (SG)	9ea2dd17b641b4c2f2b3ef3b3a5d52c0	ERR12831206	SAMEA115466389	ERX12204020	PRJEB44932	SPWW140822	hCoV-19/Switzerland/SG-ETHZ-F41920221222/2022	F4_19_2022_12_22__20230105_HMLN2DRX2
F5_25_2022_12_16	20230105_HMLN2DRX2	250	v41	25	2022-12-16	Laupen (BE)	a3ff14f2ed22281ea4ca2cb22e075051	ERR12831207	SAMEA115466390	ERX12204021	PRJEB44932	SPWW139288	hCoV-19/Switzerland/BE-ETHZ-F52520221216/2022	F5_25_2022_12_16__20230105_HMLN2DRX2
F5_25_2022_12_23	20230105_HMLN2DRX2	250	v41	25	2022-12-23	Laupen (BE)	d87215d7fcbeb3a95385d1ec03da1756	ERR12831208	SAMEA115466391	ERX12204022	PRJEB44932	SPWW137762	hCoV-19/Switzerland/BE-ETHZ-F52520221223/2022	F5_25_2022_12_23__20230105_HMLN2DRX2
G1_05_2022_12_20	20230105_HMLN2DRX2	250	v41	5	2022-12-20	Lugano (TI)	0c191b115d502137883155012c44e702	ERR12831209	SAMEA115466392	ERX12204023	PRJEB44932	SPWW144388	hCoV-19/Switzerland/TI-ETHZ-G10520221220/2022	G1_05_2022_12_20__20230105_HMLN2DRX2
G1_05_2022_12_27	20230105_HMLN2DRX2	250	v41	5	2022-12-27	Lugano (TI)	9ac49a2e76279d4b1a67b98ebc7268ec	ERR12831210	SAMEA115466393	ERX12204024	PRJEB44932	SPWW142862	hCoV-19/Switzerland/TI-ETHZ-G10520221227/2022	G1_05_2022_12_27__20230105_HMLN2DRX2
G2_16_2022_12_14	20230105_HMLN2DRX2	250	v41	16	2022-12-14	Genève (GE)	ec1239a9506e8e1c9d13503c38b8454c	ERR12831211	SAMEA115466394	ERX12204025	PRJEB44932	SPWW141328	hCoV-19/Switzerland/GE-ETHZ-G21620221214/2022	G2_16_2022_12_14__20230105_HMLN2DRX2
G2_16_2022_12_21	20230105_HMLN2DRX2	250	v41	16	2022-12-21	Genève (GE)	aa5adff1ca9f8f50ce8b2c9344ca798d	ERR12831212	SAMEA115466395	ERX12204026	PRJEB44932	SPWW147962	hCoV-19/Switzerland/GE-ETHZ-G21620221221/2022	G2_16_2022_12_21__20230105_HMLN2DRX2
G3_17_2022_12_15	20230105_HMLN2DRX2	250	v41	17	2022-12-15	Chur (GR)	ca08a842a1bfaa0377d08ef2f76878d5	ERR12831213	SAMEA115466396	ERX12204027	PRJEB44932	SPWW146428	hCoV-19/Switzerland/GR-ETHZ-G31720221215/2022	G3_17_2022_12_15__20230105_HMLN2DRX2
G3_17_2022_12_22	20230105_HMLN2DRX2	250	v41	17	2022-12-22	Chur (GR)	e8501c2b18e82bbe9ce962f3b380bb8e	ERR12831214	SAMEA115466397	ERX12204028	PRJEB44932	SPWW153062	hCoV-19/Switzerland/GR-ETHZ-G31720221222/2022	G3_17_2022_12_22__20230105_HMLN2DRX2
G4_19_2022_12_16	20230105_HMLN2DRX2	250	v41	19	2022-12-16	Altenrhein (SG)	35dffeee2a47406d2e6fe3fec4ea760f	ERR12831215	SAMEA115466398	ERX12204029	PRJEB44932	SPWW151528	hCoV-19/Switzerland/SG-ETHZ-G41920221216/2022	G4_19_2022_12_16__20230105_HMLN2DRX2
G4_19_2022_12_23	20230105_HMLN2DRX2	250	v41	19	2022-12-23	Altenrhein (SG)	26d47b941f3e9084954aaf4db9b62c00	ERR12831216	SAMEA115466399	ERX12204030	PRJEB44932	SPWW150002	hCoV-19/Switzerland/SG-ETHZ-G41920221223/2022	G4_19_2022_12_23__20230105_HMLN2DRX2
G5_25_2022_12_17	20230105_HMLN2DRX2	250	v41	25	2022-12-17	Laupen (BE)	b8b2b8377fd1aa8fdc65ee32df7c7e50	ERR12831217	SAMEA115466400	ERX12204031	PRJEB44932	SPWW156628	hCoV-19/Switzerland/BE-ETHZ-G52520221217/2022	G5_25_2022_12_17__20230105_HMLN2DRX2
G5_25_2022_12_24	20230105_HMLN2DRX2	250	v41	25	2022-12-24	Laupen (BE)	3a7fe1f7325c68b0f134d396949e4267	ERR12831218	ERS18692887	ERX12204032	PRJEB44932	SPWW155102	hCoV-19/Switzerland/BE-ETHZ-G52520221224/2022	G5_25_2022_12_24__20230105_HMLN2DRX2
H1_10_2022_12_14	20230105_HMLN2DRX2	250	v41	10	2022-12-14	Zürich (ZH)	d98733db55c1d78c0b577e08a2d1ead2	ERR12831219	SAMEA115466402	ERX12204033	PRJEB44932	SPWW129219	hCoV-19/Switzerland/ZH-ETHZ-H11020221214/2022	H1_10_2022_12_14__20230105_HMLN2DRX2
H1_10_2022_12_21	20230105_HMLN2DRX2	250	v41	10	2022-12-21	Zürich (ZH)	0b50d45b616ea7f83ac071b80c88c197	ERR12831220	SAMEA115466403	ERX12204034	PRJEB44932	SPWW125645	hCoV-19/Switzerland/ZH-ETHZ-H11020221221/2022	H1_10_2022_12_21__20230105_HMLN2DRX2
H2_16_2022_12_15	20230105_HMLN2DRX2	250	v41	16	2022-12-15	Genève (GE)	7ca14b685cfebb55f797e33d48f14031	ERR12831347	SAMEA115466404	ERX12204161	PRJEB44932	SPWW126159	hCoV-19/Switzerland/GE-ETHZ-H21620221215/2022	H2_16_2022_12_15__20230105_HMLN2DRX2
H2_16_2022_12_22	20230105_HMLN2DRX2	250	v41	16	2022-12-22	Genève (GE)	b57f7ebcdf9689b9e9507e5630d49559	ERR12831348	SAMEA115466409	ERX12204162	PRJEB44932	SPWW130745	hCoV-19/Switzerland/GE-ETHZ-H21620221222/2022	H2_16_2022_12_22__20230105_HMLN2DRX2
H3_17_2022_12_16	20230105_HMLN2DRX2	250	v41	17	2022-12-16	Chur (GR)	a0e5de44ef3d7fdd999e3d67868e4dc2	ERR12831349	SAMEA115466410	ERX12204163	PRJEB44932	SPWW162748	hCoV-19/Switzerland/GR-ETHZ-H31720221216/2022	H3_17_2022_12_16__20230105_HMLN2DRX2
H3_17_2022_12_23	20230105_HMLN2DRX2	250	v41	17	2022-12-23	Chur (GR)	16e66023a5893493d26a2b61566cf3c1	ERR12833601	SAMEA115466452	ERX12206412	PRJEB44932	SPWW105880	hCoV-19/Switzerland/GR-ETHZ-H31720221223/2022	H3_17_2022_12_23__20230105_HMLN2DRX2
H4_19_2022_12_17	20230105_HMLN2DRX2	250	v41	19	2022-12-17	Altenrhein (SG)	08f2eb930b25b060ab395e023686b8f0	ERR12833602	SAMEA115466453	ERX12206413	PRJEB44932	SPWW107426	hCoV-19/Switzerland/SG-ETHZ-H41920221217/2022	H4_19_2022_12_17__20230105_HMLN2DRX2
H4_19_2022_12_24	20230105_HMLN2DRX2	250	v41	19	2022-12-24	Altenrhein (SG)	dcc9fda3599b27c2ebd9fc57e7fabeaf	ERR12833603	SAMEA115466454	ERX12206414	PRJEB44932	SPWW108932	hCoV-19/Switzerland/SG-ETHZ-H41920221224/2022	H4_19_2022_12_24__20230105_HMLN2DRX2
H5_25_2022_12_18	20230105_HMLN2DRX2	250	v41	25	2022-12-18	Laupen (BE)	1b8ea0d4ca09fd95b4a5df1bb966257e	ERR12833604	SAMEA115466455	ERX12206415	PRJEB44932	SPWW110478	hCoV-19/Switzerland/BE-ETHZ-H52520221218/2022	H5_25_2022_12_18__20230105_HMLN2DRX2
H5_25_2022_12_25	20230105_HMLN2DRX2	250	v41	25	2022-12-25	Laupen (BE)	10b2e7d1da53c480a91dc314583ac6e8	ERR12833605	SAMEA115466456	ERX12206416	PRJEB44932	SPWW112016	hCoV-19/Switzerland/BE-ETHZ-H52520221225/2022	H5_25_2022_12_25__20230105_HMLN2DRX2
A1_05_2022_12_07	20221223_HMLV2DRX2	250	v41	5	2022-12-07	Lugano (TI)	c9057e6546487e652e9bd1569334017c	ERR12831147	SAMEA115466259	ERX12203961	PRJEB44932	SPWW100911	hCoV-19/Switzerland/TI-ETHZ-A10520221207/2022	A1_05_2022_12_07__20221223_HMLV2DRX2
A2_10_2022_12_08	20221223_HMLV2DRX2	250	v41	10	2022-12-08	Zürich (ZH)	767b103a1f4dee2ef92ec05c590dbf9e	ERR12833610	SAMEA115466592	ERX12206421	PRJEB44932	SPWW102437	hCoV-19/Switzerland/ZH-ETHZ-A21020221208/2022	A2_10_2022_12_08__20221223_HMLV2DRX2
A3_16_2022_12_09	20221223_HMLV2DRX2	250	v41	16	2022-12-09	Genève (GE)	41d4c909eb9a80e5430f2b8d3325874b	ERR12834482	SAMEA115466593	ERX12207293	PRJEB44932	SPWW108059	hCoV-19/Switzerland/GE-ETHZ-A31620221209/2022	A3_16_2022_12_09__20221223_HMLV2DRX2
A4_17_2022_12_10	20221223_HMLV2DRX2	250	v41	17	2022-12-10	Chur (GR)	76c0148680db78e40befccef3f9a1644	ERR12834483	SAMEA115466594	ERX12207294	PRJEB44932	SPWW105505	hCoV-19/Switzerland/GR-ETHZ-A41720221210/2022	A4_17_2022_12_10__20221223_HMLV2DRX2
A5_19_2022_12_11	20221223_HMLV2DRX2	250	v41	19	2022-12-11	Altenrhein (SG)	bb3e3af8dc839de433706adc24046d64	ERR12834498	SAMEA115466595	ERX12207309	PRJEB44932	SPWW107031	hCoV-19/Switzerland/SG-ETHZ-A51920221211/2022	A5_19_2022_12_11__20221223_HMLV2DRX2
A6_25_2022_12_13	20221223_HMLV2DRX2	250	v41	25	2022-12-13	Laupen (BE)	08b2a3d44ae58df3746a9bf15f10c6a8	ERR12834499	SAMEA115466596	ERX12207310	PRJEB44932	SPWW108557	hCoV-19/Switzerland/BE-ETHZ-A62520221213/2022	A6_25_2022_12_13__20221223_HMLV2DRX2
B1_05_2022_12_08	20221223_HMLV2DRX2	250	v41	5	2022-12-08	Lugano (TI)	ef368b55d753dbfec1c2db8f07ed6c53	ERR12834500	SAMEA115466597	ERX12207311	PRJEB44932	SPWW114179	hCoV-19/Switzerland/TI-ETHZ-B10520221208/2022	B1_05_2022_12_08__20221223_HMLV2DRX2
B2_10_2022_12_09	20221223_HMLV2DRX2	250	v41	10	2022-12-09	Zürich (ZH)	236b9f7f6f0a23326fb2ee5e01b814bc	ERR12834501	SAMEA115466598	ERX12207312	PRJEB44932	SPWW111625	hCoV-19/Switzerland/ZH-ETHZ-B21020221209/2022	B2_10_2022_12_09__20221223_HMLV2DRX2
B3_16_2022_12_10	20221223_HMLV2DRX2	250	v41	16	2022-12-10	Genève (GE)	689d6dc076388512207a01a8ddef6018	ERR12834502	SAMEA115466599	ERX12207313	PRJEB44932	SPWW113151	hCoV-19/Switzerland/GE-ETHZ-B31620221210/2022	B3_16_2022_12_10__20221223_HMLV2DRX2
B4_17_2022_12_11	20221223_HMLV2DRX2	250	v41	17	2022-12-11	Chur (GR)	80d2f7bd5f4f4c00894c18e40d213bf6	ERR12834506	SAMEA115466600	ERX12207317	PRJEB44932	SPWW114677	hCoV-19/Switzerland/GR-ETHZ-B41720221211/2022	B4_17_2022_12_11__20221223_HMLV2DRX2
B5_19_2022_12_12	20221223_HMLV2DRX2	250	v41	19	2022-12-12	Altenrhein (SG)	97419361bc0cd84a4cb02bd4d9a3b51c	ERR12834507	SAMEA115466601	ERX12207318	PRJEB44932	SPWW120299	hCoV-19/Switzerland/SG-ETHZ-B51920221212/2022	B5_19_2022_12_12__20221223_HMLV2DRX2
C1_05_2022_12_09	20221223_HMLV2DRX2	250	v41	5	2022-12-09	Lugano (TI)	5881412cb69b895ebcec22e1b8256251	ERR12831148	SAMEA115466260	ERX12203962	PRJEB44932	SPWW117745	hCoV-19/Switzerland/TI-ETHZ-C10520221209/2022	C1_05_2022_12_09__20221223_HMLV2DRX2
C2_10_2022_12_10	20221223_HMLV2DRX2	250	v41	10	2022-12-10	Zürich (ZH)	1311122cbec93c26b2da3382d304ae0c	ERR12833909	SAMEA115466493	ERX12206720	PRJEB44932	SPWW119271	hCoV-19/Switzerland/ZH-ETHZ-C21020221210/2022	C2_10_2022_12_10__20221223_HMLV2DRX2
C3_16_2022_12_11	20221223_HMLV2DRX2	250	v41	16	2022-12-11	Genève (GE)	dc444c8dd1c5dc8d44abafb1a0dd9186	ERR12831149	SAMEA115466261	ERX12203963	PRJEB44932	SPWW120797	hCoV-19/Switzerland/GE-ETHZ-C31620221211/2022	C3_16_2022_12_11__20221223_HMLV2DRX2
C4_17_2022_12_12	20221223_HMLV2DRX2	250	v41	17	2022-12-12	Chur (GR)	5edae4962eca003599dbc271965c8d24	ERR12831150	SAMEA115466262	ERX12203964	PRJEB44932	SPWW126419	hCoV-19/Switzerland/GR-ETHZ-C41720221212/2022	C4_17_2022_12_12__20221223_HMLV2DRX2
C5_19_2022_12_13	20221223_HMLV2DRX2	250	v41	19	2022-12-13	Altenrhein (SG)	b5e285ff0f9c2fa96272e58a4967f98d	ERR12831151	SAMEA115466263	ERX12203965	PRJEB44932	SPWW157388	hCoV-19/Switzerland/SG-ETHZ-C51920221213/2022	C5_19_2022_12_13__20221223_HMLV2DRX2
D1_05_2022_12_10	20221223_HMLV2DRX2	250	v41	5	2022-12-10	Lugano (TI)	af7dc5ca538bfffd317c2fb5178a5bdb	ERR12831152	SAMEA115466336	ERX12203966	PRJEB44932	SPWW159684	hCoV-19/Switzerland/TI-ETHZ-D10520221210/2022	D1_05_2022_12_10__20221223_HMLV2DRX2
D2_10_2022_12_11	20221223_HMLV2DRX2	250	v41	10	2022-12-11	Zürich (ZH)	0b181c11f1d2d0864cee68eb462779f9	ERR12831153	SAMEA115466337	ERX12203967	PRJEB44932	SPWW162238	hCoV-19/Switzerland/ZH-ETHZ-D21020221211/2022	D2_10_2022_12_11__20221223_HMLV2DRX2
D3_16_2022_12_12	20221223_HMLV2DRX2	250	v41	16	2022-12-12	Genève (GE)	ae3eddba4ca46a5d86d7d827dceff1cf	ERR12831154	SAMEA115466338	ERX12203968	PRJEB44932	SPWW164792	hCoV-19/Switzerland/GE-ETHZ-D31620221212/2022	D3_16_2022_12_12__20221223_HMLV2DRX2
D4_17_2022_12_13	20221223_HMLV2DRX2	250	v41	17	2022-12-13	Chur (GR)	b146cb78fc2404776bf682a202fa7f4e	ERR12831155	SAMEA115466339	ERX12203969	PRJEB44932	SPWW102066	hCoV-19/Switzerland/GR-ETHZ-D41720221213/2022	D4_17_2022_12_13__20221223_HMLV2DRX2
D5_25_2022_12_08	20221223_HMLV2DRX2	250	v41	25	2022-12-08	Laupen (BE)	3825c9da9ec907973d77b1bc2307c057	ERR12831156	SAMEA115466340	ERX12203970	PRJEB44932	SPWW100524	hCoV-19/Switzerland/BE-ETHZ-D52520221208/2022	D5_25_2022_12_08__20221223_HMLV2DRX2
E1_05_2022_12_11	20221223_HMLV2DRX2	250	v41	5	2022-12-11	Lugano (TI)	424942b0cd6832fb2004015c7f8d14f1	ERR12831157	SAMEA115466341	ERX12203971	PRJEB44932	SPWW103078	hCoV-19/Switzerland/TI-ETHZ-E10520221211/2022	E1_05_2022_12_11__20221223_HMLV2DRX2
E2_10_2022_12_12	20221223_HMLV2DRX2	250	v41	10	2022-12-12	Zürich (ZH)	db5f4f40c27c07c49c0d80f46e20fc12	ERR12831158	SAMEA115466342	ERX12203972	PRJEB44932	SPWW105632	hCoV-19/Switzerland/ZH-ETHZ-E21020221212/2022	E2_10_2022_12_12__20221223_HMLV2DRX2
E3_16_2022_12_13	20221223_HMLV2DRX2	250	v41	16	2022-12-13	Genève (GE)	3c3fd5ebebfe52232244c7d23f008da0	ERR12831159	SAMEA115466378	ERX12203973	PRJEB44932	SPWW108186	hCoV-19/Switzerland/GE-ETHZ-E31620221213/2022	E3_16_2022_12_13__20221223_HMLV2DRX2
E4_19_2022_12_07	20221223_HMLV2DRX2	250	v41	19	2022-12-07	Altenrhein (SG)	0ea5fe337bbfcc30693e91b4c7c6f7c2	ERR12831160	SAMEA115466379	ERX12203974	PRJEB44932	SPWW106644	hCoV-19/Switzerland/SG-ETHZ-E41920221207/2022	E4_19_2022_12_07__20221223_HMLV2DRX2
E5_25_2022_12_09	20221223_HMLV2DRX2	250	v41	25	2022-12-09	Laupen (BE)	ba7439293a394ef5df1869286cb22bf2	ERR12831161	SAMEA115466380	ERX12203975	PRJEB44932	SPWW109198	hCoV-19/Switzerland/BE-ETHZ-E52520221209/2022	E5_25_2022_12_09__20221223_HMLV2DRX2
F1_05_2022_12_12	20221223_HMLV2DRX2	250	v41	5	2022-12-12	Lugano (TI)	d1d8917fbad11f9f3f43dc79331ed98d	ERR12831162	SAMEA115466343	ERX12203976	PRJEB44932	SPWW111752	hCoV-19/Switzerland/TI-ETHZ-F10520221212/2022	F1_05_2022_12_12__20221223_HMLV2DRX2
F2_10_2022_12_13	20221223_HMLV2DRX2	250	v41	10	2022-12-13	Zürich (ZH)	f8442bc15603ce67738bb0bef3b47f8b	ERR12831163	SAMEA115466344	ERX12203977	PRJEB44932	SPWW114306	hCoV-19/Switzerland/ZH-ETHZ-F21020221213/2022	F2_10_2022_12_13__20221223_HMLV2DRX2
F3_17_2022_12_07	20221223_HMLV2DRX2	250	v41	17	2022-12-07	Chur (GR)	f24f6b648de0c6ef003982969a6ba04d	ERR12831164	SAMEA115466345	ERX12203978	PRJEB44932	SPWW112764	hCoV-19/Switzerland/GR-ETHZ-F31720221207/2022	F3_17_2022_12_07__20221223_HMLV2DRX2
F4_19_2022_12_08	20221223_HMLV2DRX2	250	v41	19	2022-12-08	Altenrhein (SG)	87a6a9fbf78ebae9ee38c0cb00d0d879	ERR12833884	SAMEA115466444	ERX12206695	PRJEB44932	SPWW115318	hCoV-19/Switzerland/SG-ETHZ-F41920221208/2022	F4_19_2022_12_08__20221223_HMLV2DRX2
F5_25_2022_12_10	20221223_HMLV2DRX2	250	v41	25	2022-12-10	Laupen (BE)	03895974621d0a99c007c6ab63ec4f25	ERR12833887	SAMEA115466445	ERX12206698	PRJEB44932	SPWW117872	hCoV-19/Switzerland/BE-ETHZ-F52520221210/2022	F5_25_2022_12_10__20221223_HMLV2DRX2
G1_05_2022_12_13	20221223_HMLV2DRX2	250	v41	5	2022-12-13	Lugano (TI)	1d01fcd64b85876b6644f4fbacf44cea	ERR12833558	SAMEA115466446	ERX12206369	PRJEB44932	SPWW120426	hCoV-19/Switzerland/TI-ETHZ-G10520221213/2022	G1_05_2022_12_13__20221223_HMLV2DRX2
G2_16_2022_12_07	20221223_HMLV2DRX2	250	v41	16	2022-12-07	Genève (GE)	dfde520f611fbfbf8a6e9712bbfea119	ERR12833585	SAMEA115466447	ERX12206396	PRJEB44932	SPWW118884	hCoV-19/Switzerland/GE-ETHZ-G21620221207/2022	G2_16_2022_12_07__20221223_HMLV2DRX2
G3_17_2022_12_08	20221223_HMLV2DRX2	250	v41	17	2022-12-08	Chur (GR)	d73251fefd66b1388db38402af4b7f35	ERR12833587	SAMEA115466448	ERX12206398	PRJEB44932	SPWW121438	hCoV-19/Switzerland/GR-ETHZ-G31720221208/2022	G3_17_2022_12_08__20221223_HMLV2DRX2
G4_19_2022_12_09	20221223_HMLV2DRX2	250	v41	19	2022-12-09	Altenrhein (SG)	64fdbe572d006b269b7ff1549a8a827f	ERR12833590	SAMEA115466449	ERX12206401	PRJEB44932	SPWW123992	hCoV-19/Switzerland/SG-ETHZ-G41920221209/2022	G4_19_2022_12_09__20221223_HMLV2DRX2
G5_25_2022_12_11	20221223_HMLV2DRX2	250	v41	25	2022-12-11	Laupen (BE)	e3492c965b762c974f3d221f6fd4a250	ERR12833592	SAMEA115466450	ERX12206403	PRJEB44932	SPWW126546	hCoV-19/Switzerland/BE-ETHZ-G52520221211/2022	G5_25_2022_12_11__20221223_HMLV2DRX2
H1_10_2022_12_07	20221223_HMLV2DRX2	250	v41	10	2022-12-07	Zürich (ZH)	7a6580390884c93118ebf728e96f9a60	ERR12833600	SAMEA115466451	ERX12206411	PRJEB44932	SPWW125004	hCoV-19/Switzerland/ZH-ETHZ-H11020221207/2022	H1_10_2022_12_07__20221223_HMLV2DRX2
H2_16_2022_12_08	20221223_HMLV2DRX2	250	v41	16	2022-12-08	Genève (GE)	47e12c3ce170c1b7a1919173212de355	ERR12833910	SAMEA115466494	ERX12206721	PRJEB44932	SPWW127558	hCoV-19/Switzerland/GE-ETHZ-H21620221208/2022	H2_16_2022_12_08__20221223_HMLV2DRX2
H3_17_2022_12_09	20221223_HMLV2DRX2	250	v41	17	2022-12-09	Chur (GR)	82a4f3425538f7fce7d5a31b4c10dd1d	ERR12833911	SAMEA115466495	ERX12206722	PRJEB44932	SPWW130112	hCoV-19/Switzerland/GR-ETHZ-H31720221209/2022	H3_17_2022_12_09__20221223_HMLV2DRX2
H4_19_2022_12_10	20221223_HMLV2DRX2	250	v41	19	2022-12-10	Altenrhein (SG)	a60fe0bddd050bcd419d176ead5f3b26	ERR12833912	SAMEA115466496	ERX12206723	PRJEB44932	SPWW132666	hCoV-19/Switzerland/SG-ETHZ-H41920221210/2022	H4_19_2022_12_10__20221223_HMLV2DRX2
H5_25_2022_12_12	20221223_HMLV2DRX2	250	v41	25	2022-12-12	Laupen (BE)	6c4882e27db6b4d56aeaa7c370425a08	ERR12833913	SAMEA115466497	ERX12206724	PRJEB44932	SPWW131124	hCoV-19/Switzerland/BE-ETHZ-H52520221212/2022	H5_25_2022_12_12__20221223_HMLV2DRX2
A1_05_2022_11_30	20221216_HM2HNDRX2	250	v41	5	2022-11-30	Lugano (TI)	20e7598098e89eab4e5d66b8d2cd425a	ERR12831106	SAMEA115466228	ERX12203920	PRJEB44932	SPWW101427	hCoV-19/Switzerland/TI-ETHZ-A10520221130/2022	A1_05_2022_11_30__20221216_HM2HNDRX2
A2_10_2022_12_01	20221216_HM2HNDRX2	250	v41	10	2022-12-01	Zürich (ZH)	706c49cf879ad3f9900ca041ca1460fc	ERR12831107	SAMEA115466229	ERX12203921	PRJEB44932	SPWW100909	hCoV-19/Switzerland/ZH-ETHZ-A21020221201/2022	A2_10_2022_12_01__20221216_HM2HNDRX2
A3_16_2022_12_02	20221216_HM2HNDRX2	250	v41	16	2022-12-02	Genève (GE)	11b3eebe3f2dad4131b889d7dbba0f3b	ERR12831108	SAMEA115466230	ERX12203922	PRJEB44932	SPWW100399	hCoV-19/Switzerland/GE-ETHZ-A31620221202/2022	A3_16_2022_12_02__20221216_HM2HNDRX2
A4_17_2022_12_03	20221216_HM2HNDRX2	250	v41	17	2022-12-03	Chur (GR)	0de00f652e656ea4ba53d54397d3baa1	ERR12831109	SAMEA115466231	ERX12203923	PRJEB44932	SPWW103977	hCoV-19/Switzerland/GR-ETHZ-A41720221203/2022	A4_17_2022_12_03__20221216_HM2HNDRX2
A5_19_2022_12_04	20221216_HM2HNDRX2	250	v41	19	2022-12-04	Altenrhein (SG)	b6379805b216f224955b76e9c2a7f6da	ERR12831110	SAMEA115466232	ERX12203924	PRJEB44932	SPWW138018	hCoV-19/Switzerland/SG-ETHZ-A51920221204/2022	A5_19_2022_12_04__20221216_HM2HNDRX2
A6_25_2022_12_05	20221216_HM2HNDRX2	250	v41	25	2022-12-05	Laupen (BE)	04c885cb297d02cea2e860ae394fedbf	ERR12831111	SAMEA115466233	ERX12203925	PRJEB44932	SPWW143876	hCoV-19/Switzerland/BE-ETHZ-A62520221205/2022	A6_25_2022_12_05__20221216_HM2HNDRX2
B1_05_2022_12_01	20221216_HM2HNDRX2	250	v41	5	2022-12-01	Lugano (TI)	33c438eb3384962a993421c797339ff6	ERR12831112	SAMEA115466234	ERX12203926	PRJEB44932	SPWW144394	hCoV-19/Switzerland/TI-ETHZ-B10520221201/2022	B1_05_2022_12_01__20221216_HM2HNDRX2
B2_10_2022_12_02	20221216_HM2HNDRX2	250	v41	10	2022-12-02	Zürich (ZH)	5ba8173f6163d4a295f26acacedae421	ERR12799170	SAMEA115437643	ERX12172237	PRJEB44932	SPWW122770	hCoV-19/Switzerland/ZH-ETHZ-B21020221202/2022	B2_10_2022_12_02__20221216_HM2HNDRX2
B3_16_2022_12_03	20221216_HM2HNDRX2	250	v41	16	2022-12-03	Genève (GE)	1176d8a93d17de3485f2430eb063fd19	ERR12831113	SAMEA115466235	ERX12203927	PRJEB44932	SPWW146944	hCoV-19/Switzerland/GE-ETHZ-B31620221203/2022	B3_16_2022_12_03__20221216_HM2HNDRX2
B4_17_2022_12_04	20221216_HM2HNDRX2	250	v41	17	2022-12-04	Chur (GR)	204b1d4d3565978d26480c69671f0351	ERR12831114	SAMEA115466236	ERX12203928	PRJEB44932	SPWW147446	hCoV-19/Switzerland/GR-ETHZ-B41720221204/2022	B4_17_2022_12_04__20221216_HM2HNDRX2
B5_19_2022_12_05	20221216_HM2HNDRX2	250	v41	19	2022-12-05	Altenrhein (SG)	9e26cf62fd50931a4094240544beb45a	ERR12831115	SAMEA115466237	ERX12203929	PRJEB44932	SPWW149996	hCoV-19/Switzerland/SG-ETHZ-B51920221205/2022	B5_19_2022_12_05__20221216_HM2HNDRX2
B6_25_2022_12_06	20221216_HM2HNDRX2	250	v41	25	2022-12-06	Laupen (BE)	91de51f07d2651f3ae2044d59187b633	ERR12831116	SAMEA115466238	ERX12203930	PRJEB44932	SPWW150514	hCoV-19/Switzerland/BE-ETHZ-B62520221206/2022	B6_25_2022_12_06__20221216_HM2HNDRX2
C1_05_2022_12_02	20221216_HM2HNDRX2	250	v41	5	2022-12-02	Lugano (TI)	353ce049e5d911307091963cfb8273b7	ERR12831117	SAMEA115466239	ERX12203931	PRJEB44932	SPWW153064	hCoV-19/Switzerland/TI-ETHZ-C10520221202/2022	C1_05_2022_12_02__20221216_HM2HNDRX2
C2_10_2022_12_03	20221216_HM2HNDRX2	250	v41	10	2022-12-03	Zürich (ZH)	ae61b6c3ca79c738e9abb3215a7e06e2	ERR12831118	SAMEA115466330	ERX12203932	PRJEB44932	SPWW153566	hCoV-19/Switzerland/ZH-ETHZ-C21020221203/2022	C2_10_2022_12_03__20221216_HM2HNDRX2
C3_16_2022_12_04	20221216_HM2HNDRX2	250	v41	16	2022-12-04	Genève (GE)	17eeab77e323cf42168eecfa4ea615a2	ERR12831119	SAMEA115466331	ERX12203933	PRJEB44932	SPWW156116	hCoV-19/Switzerland/GE-ETHZ-C31620221204/2022	C3_16_2022_12_04__20221216_HM2HNDRX2
C4_17_2022_12_05	20221216_HM2HNDRX2	250	v41	17	2022-12-05	Chur (GR)	bfb3d0819b9afc25d0b872cbb474520e	ERR12831120	SAMEA115466332	ERX12203934	PRJEB44932	SPWW156634	hCoV-19/Switzerland/GR-ETHZ-C41720221205/2022	C4_17_2022_12_05__20221216_HM2HNDRX2
C5_19_2022_12_06	20221216_HM2HNDRX2	250	v41	19	2022-12-06	Altenrhein (SG)	cbb01f310c5b2e606479facbf2b0410b	ERR12831121	SAMEA115466333	ERX12203935	PRJEB44932	SPWW159184	hCoV-19/Switzerland/SG-ETHZ-C51920221206/2022	C5_19_2022_12_06__20221216_HM2HNDRX2
D1_05_2022_12_03	20221216_HM2HNDRX2	250	v41	5	2022-12-03	Lugano (TI)	63e4d59ba9618b100ef2f582b5d1da0c	ERR12831122	SAMEA115466334	ERX12203936	PRJEB44932	SPWW159686	hCoV-19/Switzerland/TI-ETHZ-D10520221203/2022	D1_05_2022_12_03__20221216_HM2HNDRX2
D2_10_2022_12_04	20221216_HM2HNDRX2	250	v41	10	2022-12-04	Zürich (ZH)	9e7e8ef405c6b83039dec7c9420fc020	ERR12831123	SAMEA115466335	ERX12203937	PRJEB44932	SPWW162236	hCoV-19/Switzerland/ZH-ETHZ-D21020221204/2022	D2_10_2022_12_04__20221216_HM2HNDRX2
D3_16_2022_12_05	20221216_HM2HNDRX2	250	v41	16	2022-12-05	Genève (GE)	bcedebb99bfdd56c1d8047b6d7eb5661	ERR12831128	SAMEA115466244	ERX12203942	PRJEB44932	SPWW162754	hCoV-19/Switzerland/GE-ETHZ-D31620221205/2022	D3_16_2022_12_05__20221216_HM2HNDRX2
D4_17_2022_12_06	20221216_HM2HNDRX2	250	v41	17	2022-12-06	Chur (GR)	b245e51ce6ff1af9429874def9a58099	ERR12831129	SAMEA115466245	ERX12203943	PRJEB44932	SPWW165304	hCoV-19/Switzerland/GR-ETHZ-D41720221206/2022	D4_17_2022_12_06__20221216_HM2HNDRX2
D5_25_2022_11_30	20221216_HM2HNDRX2	250	v41	25	2022-11-30	Laupen (BE)	a3da6d051553132926bd733bf3f52630	ERR12831130	SAMEA115466246	ERX12203944	PRJEB44932	SPWW100526	hCoV-19/Switzerland/BE-ETHZ-D52520221130/2022	D5_25_2022_11_30__20221216_HM2HNDRX2
E1_05_2022_12_04	20221216_HM2HNDRX2	250	v41	5	2022-12-04	Lugano (TI)	ba996c93f36656b9af6edf23b118d4ac	ERR12831131	SAMEA115466247	ERX12203945	PRJEB44932	SPWW103076	hCoV-19/Switzerland/TI-ETHZ-E10520221204/2022	E1_05_2022_12_04__20221216_HM2HNDRX2
E2_10_2022_12_05	20221216_HM2HNDRX2	250	v41	10	2022-12-05	Zürich (ZH)	4051ee2345aa87e158096f4d322bfca1	ERR12831132	SAMEA115466248	ERX12203946	PRJEB44932	SPWW103594	hCoV-19/Switzerland/ZH-ETHZ-E21020221205/2022	E2_10_2022_12_05__20221216_HM2HNDRX2
E3_16_2022_12_06	20221216_HM2HNDRX2	250	v41	16	2022-12-06	Genève (GE)	326f3f2871c9ca5b927b7ac52547911f	ERR12831133	SAMEA115466249	ERX12203947	PRJEB44932	SPWW106144	hCoV-19/Switzerland/GE-ETHZ-E31620221206/2022	E3_16_2022_12_06__20221216_HM2HNDRX2
E4_19_2022_11_30	20221216_HM2HNDRX2	250	v41	19	2022-11-30	Altenrhein (SG)	a7c60d8bb21381bae85e8ebf56636d15	ERR12831134	SAMEA115466250	ERX12203948	PRJEB44932	SPWW106646	hCoV-19/Switzerland/SG-ETHZ-E41920221130/2022	E4_19_2022_11_30__20221216_HM2HNDRX2
E5_25_2022_12_01	20221216_HM2HNDRX2	250	v41	25	2022-12-01	Laupen (BE)	d84a4d096348bebbd2f34b8c5b64f743	ERR12833876	SAMEA115466442	ERX12206687	PRJEB44932	SPWW109196	hCoV-19/Switzerland/BE-ETHZ-E52520221201/2022	E5_25_2022_12_01__20221216_HM2HNDRX2
F1_05_2022_12_05	20221216_HM2HNDRX2	250	v41	5	2022-12-05	Lugano (TI)	721eec2bd5808b7da695d0526757d040	ERR12833882	SAMEA115466443	ERX12206693	PRJEB44932	SPWW109714	hCoV-19/Switzerland/TI-ETHZ-F10520221205/2022	F1_05_2022_12_05__20221216_HM2HNDRX2
F2_10_2022_12_06	20221216_HM2HNDRX2	250	v41	10	2022-12-06	Zürich (ZH)	d9192a95b7d82538393f56c4102a625a	ERR12831135	SAMEA115466240	ERX12203949	PRJEB44932	SPWW112264	hCoV-19/Switzerland/ZH-ETHZ-F21020221206/2022	F2_10_2022_12_06__20221216_HM2HNDRX2
F3_17_2022_11_30	20221216_HM2HNDRX2	250	v41	17	2022-11-30	Chur (GR)	c29c384f5a74ed32e8f7abd717d3f97f	ERR12831136	SAMEA115466241	ERX12203950	PRJEB44932	SPWW112766	hCoV-19/Switzerland/GR-ETHZ-F31720221130/2022	F3_17_2022_11_30__20221216_HM2HNDRX2
F4_19_2022_12_01	20221216_HM2HNDRX2	250	v41	19	2022-12-01	Altenrhein (SG)	0a02b3765370621fe0fc29ca1b864172	ERR12831137	SAMEA115466242	ERX12203951	PRJEB44932	SPWW115316	hCoV-19/Switzerland/SG-ETHZ-F41920221201/2022	F4_19_2022_12_01__20221216_HM2HNDRX2
F5_25_2022_12_02	20221216_HM2HNDRX2	250	v41	25	2022-12-02	Laupen (BE)	286dc0a154831908ebd0fd017d2c2e83	ERR12831138	SAMEA115466243	ERX12203952	PRJEB44932	SPWW152427	hCoV-19/Switzerland/BE-ETHZ-F52520221202/2022	F5_25_2022_12_02__20221216_HM2HNDRX2
G1_05_2022_12_06	20221216_HM2HNDRX2	250	v41	5	2022-12-06	Lugano (TI)	47f5fb631e72a42844abd01cb3649df5	ERR12831139	SAMEA115466251	ERX12203953	PRJEB44932	SPWW155235	hCoV-19/Switzerland/TI-ETHZ-G10520221206/2022	G1_05_2022_12_06__20221216_HM2HNDRX2
G2_16_2022_11_30	20221216_HM2HNDRX2	250	v41	16	2022-11-30	Genève (GE)	866e8ea84f60e83908124026a23482a5	ERR12831140	SAMEA115466252	ERX12203954	PRJEB44932	SPWW152681	hCoV-19/Switzerland/GE-ETHZ-G21620221130/2022	G2_16_2022_11_30__20221216_HM2HNDRX2
G3_17_2022_12_01	20221216_HM2HNDRX2	250	v41	17	2022-12-01	Chur (GR)	c63314bd5df8c55556c0230d86a0a98f	ERR12831141	SAMEA115466253	ERX12203955	PRJEB44932	SPWW154207	hCoV-19/Switzerland/GR-ETHZ-G31720221201/2022	G3_17_2022_12_01__20221216_HM2HNDRX2
G4_19_2022_12_02	20221216_HM2HNDRX2	250	v41	19	2022-12-02	Altenrhein (SG)	7b0679f83c9f45f7161b72e9067dee4d	ERR12833907	SAMEA115466491	ERX12206718	PRJEB44932	SPWW155733	hCoV-19/Switzerland/SG-ETHZ-G41920221202/2022	G4_19_2022_12_02__20221216_HM2HNDRX2
G5_25_2022_12_03	20221216_HM2HNDRX2	250	v41	25	2022-12-03	Laupen (BE)	8fd4cbdae335873b5ef282cc57ab3504	ERR12833908	SAMEA115466492	ERX12206719	PRJEB44932	SPWW161355	hCoV-19/Switzerland/BE-ETHZ-G52520221203/2022	G5_25_2022_12_03__20221216_HM2HNDRX2
H1_10_2022_11_30	20221216_HM2HNDRX2	250	v41	10	2022-11-30	Zürich (ZH)	1779a21392a0cf148df63ea9ed853248	ERR12831142	SAMEA115466254	ERX12203956	PRJEB44932	SPWW158801	hCoV-19/Switzerland/ZH-ETHZ-H11020221130/2022	H1_10_2022_11_30__20221216_HM2HNDRX2
H2_16_2022_12_01	20221216_HM2HNDRX2	250	v41	16	2022-12-01	Genève (GE)	a68a3b891d2c65e1645ae4ea9e2c1f11	ERR12831143	SAMEA115466255	ERX12203957	PRJEB44932	SPWW160327	hCoV-19/Switzerland/GE-ETHZ-H21620221201/2022	H2_16_2022_12_01__20221216_HM2HNDRX2
H3_17_2022_12_02	20221216_HM2HNDRX2	250	v41	17	2022-12-02	Chur (GR)	e7a3f9c7771acf536be587f7a78ab77c	ERR12831144	SAMEA115466256	ERX12203958	PRJEB44932	SPWW161853	hCoV-19/Switzerland/GR-ETHZ-H31720221202/2022	H3_17_2022_12_02__20221216_HM2HNDRX2
H4_19_2022_12_03	20221216_HM2HNDRX2	250	v41	19	2022-12-03	Altenrhein (SG)	e2795a4374e46602bacaf372796653a6	ERR12831145	SAMEA115466257	ERX12203959	PRJEB44932	SPWW101939	hCoV-19/Switzerland/SG-ETHZ-H41920221203/2022	H4_19_2022_12_03__20221216_HM2HNDRX2
H5_25_2022_12_04	20221216_HM2HNDRX2	250	v41	25	2022-12-04	Laupen (BE)	192e5fd7f32258c4b530501557496182	ERR12831146	SAMEA115466258	ERX12203960	PRJEB44932	SPWW164921	hCoV-19/Switzerland/BE-ETHZ-H52520221204/2022	H5_25_2022_12_04__20221216_HM2HNDRX2
A1_05_2022_11_23	20221209_HM2NWDRX2	250	v41	5	2022-11-23	Lugano (TI)	421e0fc9863d2dab1019f31225b6fe2b	ERR12829870	SAMEA115466205	ERX12202684	PRJEB44932	SPWW127459	hCoV-19/Switzerland/TI-ETHZ-A10520221123/2022	A1_05_2022_11_23__20221209_HM2NWDRX2
A2_10_2022_11_24	20221209_HM2NWDRX2	250	v41	10	2022-11-24	Zürich (ZH)	d2e837900724f17e471290841cf7203f	ERR12829872	SAMEA115466206	ERX12202686	PRJEB44932	SPWW131057	hCoV-19/Switzerland/ZH-ETHZ-A21020221124/2022	A2_10_2022_11_24__20221209_HM2NWDRX2
A3_16_2022_11_25	20221209_HM2NWDRX2	250	v41	16	2022-11-25	Genève (GE)	a116171a1035bf10e17c38bd9279513b	ERR12829876	SAMEA115466183	ERX12202690	PRJEB44932	SPWW149038	hCoV-19/Switzerland/GE-ETHZ-A31620221125/2022	A3_16_2022_11_25__20221209_HM2NWDRX2
A4_17_2022_11_26	20221209_HM2NWDRX2	250	v41	17	2022-11-26	Chur (GR)	902e55ff75ee9b6794bbb401c9bda4f8	ERR12829879	SAMEA115466184	ERX12202693	PRJEB44932	SPWW147504	hCoV-19/Switzerland/GR-ETHZ-A41720221126/2022	A4_17_2022_11_26__20221209_HM2NWDRX2
A5_19_2022_11_27	20221209_HM2NWDRX2	250	v41	19	2022-11-27	Altenrhein (SG)	2afc6558edc34a66854d906cc6818147	ERR12829881	SAMEA115466185	ERX12202695	PRJEB44932	SPWW145962	hCoV-19/Switzerland/SG-ETHZ-A51920221127/2022	A5_19_2022_11_27__20221209_HM2NWDRX2
A6_25_2022_11_28	20221209_HM2NWDRX2	250	v41	25	2022-11-28	Laupen (BE)	bccc04c407b1d4a641a41b8d482553d4	ERR12829882	SAMEA115466186	ERX12202696	PRJEB44932	SPWW144412	hCoV-19/Switzerland/BE-ETHZ-A62520221128/2022	A6_25_2022_11_28__20221209_HM2NWDRX2
B1_05_2022_11_24	20221209_HM2NWDRX2	250	v41	5	2022-11-24	Lugano (TI)	75e76b9485ccb52c6f4d54607a0695c5	ERR12830270	SAMEA115466187	ERX12203084	PRJEB44932	SPWW142870	hCoV-19/Switzerland/TI-ETHZ-B10520221124/2022	B1_05_2022_11_24__20221209_HM2NWDRX2
B2_10_2022_11_25	20221209_HM2NWDRX2	250	v41	10	2022-11-25	Zürich (ZH)	f013e98d9b32a73bfa346a9a5f36cd49	ERR12830273	SAMEA115466188	ERX12203087	PRJEB44932	SPWW141336	hCoV-19/Switzerland/ZH-ETHZ-B21020221125/2022	B2_10_2022_11_25__20221209_HM2NWDRX2
B3_16_2022_11_26	20221209_HM2NWDRX2	250	v41	16	2022-11-26	Genève (GE)	7f2e7899d89b88049e276ab8768209c3	ERR12830275	SAMEA115466189	ERX12203089	PRJEB44932	SPWW139794	hCoV-19/Switzerland/GE-ETHZ-B31620221126/2022	B3_16_2022_11_26__20221209_HM2NWDRX2
B4_17_2022_11_27	20221209_HM2NWDRX2	250	v41	17	2022-11-27	Chur (GR)	7558fc547e411db87f0784adff3d5a0b	ERR12830555	SAMEA115466190	ERX12203369	PRJEB44932	SPWW138244	hCoV-19/Switzerland/GR-ETHZ-B41720221127/2022	B4_17_2022_11_27__20221209_HM2NWDRX2
B5_19_2022_11_28	20221209_HM2NWDRX2	250	v41	19	2022-11-28	Altenrhein (SG)	f116f456672246a6d132e336d7a1f17d	ERR12830556	SAMEA115466191	ERX12203370	PRJEB44932	SPWW136702	hCoV-19/Switzerland/SG-ETHZ-B51920221128/2022	B5_19_2022_11_28__20221209_HM2NWDRX2
B6_25_2022_11_29	20221209_HM2NWDRX2	250	v41	25	2022-11-29	Laupen (BE)	22ee3b36e6777201cd7311e6b744f163	ERR12830558	SAMEA115466192	ERX12203372	PRJEB44932	SPWW135168	hCoV-19/Switzerland/BE-ETHZ-B62520221129/2022	B6_25_2022_11_29__20221209_HM2NWDRX2
C1_05_2022_11_25	20221209_HM2NWDRX2	250	v41	5	2022-11-25	Lugano (TI)	27760deb77e64372f962f7a21491e408	ERR12830561	SAMEA115466193	ERX12203375	PRJEB44932	SPWW133626	hCoV-19/Switzerland/TI-ETHZ-C10520221125/2022	C1_05_2022_11_25__20221209_HM2NWDRX2
C2_10_2022_11_26	20221209_HM2NWDRX2	250	v41	10	2022-11-26	Zürich (ZH)	567d89be7a461be851146cccd0f0307f	ERR12830564	SAMEA115466194	ERX12203378	PRJEB44932	SPWW164844	hCoV-19/Switzerland/ZH-ETHZ-C21020221126/2022	C2_10_2022_11_26__20221209_HM2NWDRX2
C3_16_2022_11_27	20221209_HM2NWDRX2	250	v41	16	2022-11-27	Genève (GE)	299bef21d33888efda84f782e33b61da	ERR12830579	SAMEA115466195	ERX12203393	PRJEB44932	SPWW163302	hCoV-19/Switzerland/GE-ETHZ-C31620221127/2022	C3_16_2022_11_27__20221209_HM2NWDRX2
C4_17_2022_11_28	20221209_HM2NWDRX2	250	v41	17	2022-11-28	Chur (GR)	2530fdd84893ca88b250fa24798afb30	ERR12830581	SAMEA115466196	ERX12203395	PRJEB44932	SPWW161768	hCoV-19/Switzerland/GR-ETHZ-C41720221128/2022	C4_17_2022_11_28__20221209_HM2NWDRX2
C5_19_2022_11_29	20221209_HM2NWDRX2	250	v41	19	2022-11-29	Altenrhein (SG)	b06add9b58353473ed2b837f38a88892	ERR12830582	SAMEA115466197	ERX12203396	PRJEB44932	SPWW160226	hCoV-19/Switzerland/SG-ETHZ-C51920221129/2022	C5_19_2022_11_29__20221209_HM2NWDRX2
D1_05_2022_11_26	20221209_HM2NWDRX2	250	v41	5	2022-11-26	Lugano (TI)	499ee05f1530374a097b16bb8de9ec23	ERR12830583	SAMEA115466198	ERX12203397	PRJEB44932	SPWW158676	hCoV-19/Switzerland/TI-ETHZ-D10520221126/2022	D1_05_2022_11_26__20221209_HM2NWDRX2
D2_10_2022_11_27	20221209_HM2NWDRX2	250	v41	10	2022-11-27	Zürich (ZH)	40d46c5cbca66c8977e07fa7db611104	ERR12830584	SAMEA115466199	ERX12203398	PRJEB44932	SPWW157134	hCoV-19/Switzerland/ZH-ETHZ-D21020221127/2022	D2_10_2022_11_27__20221209_HM2NWDRX2
D3_16_2022_11_28	20221209_HM2NWDRX2	250	v41	16	2022-11-28	Genève (GE)	181c81a4e1b0387d36ee6e1a89bf44c7	ERR12830585	SAMEA115466200	ERX12203399	PRJEB44932	SPWW155600	hCoV-19/Switzerland/GE-ETHZ-D31620221128/2022	D3_16_2022_11_28__20221209_HM2NWDRX2
D4_17_2022_11_29	20221209_HM2NWDRX2	250	v41	17	2022-11-29	Chur (GR)	b2aa838f60217e23216e5981747a3d56	ERR12830586	SAMEA115466202	ERX12203400	PRJEB44932	SPWW122055	hCoV-19/Switzerland/GR-ETHZ-D41720221129/2022	D4_17_2022_11_29__20221209_HM2NWDRX2
D5_25_2022_11_23	20221209_HM2NWDRX2	250	v41	25	2022-11-23	Laupen (BE)	ac326572c42c8fcdcc5287442115864c	ERR12830587	SAMEA115466207	ERX12203401	PRJEB44932	SPWW117306	hCoV-19/Switzerland/BE-ETHZ-D52520221123/2022	D5_25_2022_11_23__20221209_HM2NWDRX2
E1_05_2022_11_27	20221209_HM2NWDRX2	250	v41	5	2022-11-27	Lugano (TI)	3ed75a26dde610b3860755b40f89890e	ERR12830588	SAMEA115466208	ERX12203402	PRJEB44932	SPWW136363	hCoV-19/Switzerland/TI-ETHZ-E10520221127/2022	E1_05_2022_11_27__20221209_HM2NWDRX2
E2_10_2022_11_28	20221209_HM2NWDRX2	250	v41	10	2022-11-28	Zürich (ZH)	f34aff65a22a6909cf312fb0a39b1e4b	ERR12830589	SAMEA115466209	ERX12203403	PRJEB44932	SPWW135845	hCoV-19/Switzerland/ZH-ETHZ-E21020221128/2022	E2_10_2022_11_28__20221209_HM2NWDRX2
E3_16_2022_11_29	20221209_HM2NWDRX2	250	v41	16	2022-11-29	Genève (GE)	3f0fec358272f0e0e864650e13565f84	ERR12830590	SAMEA115466210	ERX12203404	PRJEB44932	SPWW135335	hCoV-19/Switzerland/GE-ETHZ-E31620221129/2022	E3_16_2022_11_29__20221209_HM2NWDRX2
E4_19_2022_11_23	20221209_HM2NWDRX2	250	v41	19	2022-11-23	Altenrhein (SG)	93935e8250e25c282ab2d527965130fb	ERR12830591	SAMEA115466211	ERX12203405	PRJEB44932	SPWW138913	hCoV-19/Switzerland/SG-ETHZ-E41920221123/2022	E4_19_2022_11_23__20221209_HM2NWDRX2
E5_25_2022_11_24	20221209_HM2NWDRX2	250	v41	25	2022-11-24	Laupen (BE)	94220838679718a6b4987f63b5b84903	ERR12830592	SAMEA115466212	ERX12203406	PRJEB44932	SPWW142483	hCoV-19/Switzerland/BE-ETHZ-E52520221124/2022	E5_25_2022_11_24__20221209_HM2NWDRX2
F1_05_2022_11_28	20221209_HM2NWDRX2	250	v41	5	2022-11-28	Lugano (TI)	76e3273f8bf5c15b1b1e9984a0225c93	ERR12830593	SAMEA115466213	ERX12203407	PRJEB44932	SPWW141965	hCoV-19/Switzerland/TI-ETHZ-F10520221128/2022	F1_05_2022_11_28__20221209_HM2NWDRX2
F2_10_2022_11_29	20221209_HM2NWDRX2	250	v41	10	2022-11-29	Zürich (ZH)	9ababb2c5d90e0fe98dab9eba60e322c	ERR12830594	SAMEA115466214	ERX12203408	PRJEB44932	SPWW141455	hCoV-19/Switzerland/ZH-ETHZ-F21020221129/2022	F2_10_2022_11_29__20221209_HM2NWDRX2
F3_17_2022_11_23	20221209_HM2NWDRX2	250	v41	17	2022-11-23	Chur (GR)	942554737a88d43d129d5934d6960472	ERR12830595	SAMEA115466215	ERX12203409	PRJEB44932	SPWW145033	hCoV-19/Switzerland/GR-ETHZ-F31720221123/2022	F3_17_2022_11_23__20221209_HM2NWDRX2
F4_19_2022_11_24	20221209_HM2NWDRX2	250	v41	19	2022-11-24	Altenrhein (SG)	c3a3b2c3c15efe4c04e4a2260968e21c	ERR12830596	SAMEA115466216	ERX12203410	PRJEB44932	SPWW148603	hCoV-19/Switzerland/SG-ETHZ-F41920221124/2022	F4_19_2022_11_24__20221209_HM2NWDRX2
F5_25_2022_11_25	20221209_HM2NWDRX2	250	v41	25	2022-11-25	Laupen (BE)	14098ab15aaebacf11baae2925da9314	ERR12830597	SAMEA115466217	ERX12203411	PRJEB44932	SPWW148085	hCoV-19/Switzerland/BE-ETHZ-F52520221125/2022	F5_25_2022_11_25__20221209_HM2NWDRX2
G1_05_2022_11_29	20221209_HM2NWDRX2	250	v41	5	2022-11-29	Lugano (TI)	e2956af0c45a008da0c1fec59d93108f	ERR12830598	SAMEA115466218	ERX12203412	PRJEB44932	SPWW147575	hCoV-19/Switzerland/TI-ETHZ-G10520221129/2022	G1_05_2022_11_29__20221209_HM2NWDRX2
G2_16_2022_11_23	20221209_HM2NWDRX2	250	v41	16	2022-11-23	Genève (GE)	d45d798d104851bafc7089d51a6dcc53	ERR12830599	SAMEA115466219	ERX12203413	PRJEB44932	SPWW151153	hCoV-19/Switzerland/GE-ETHZ-G21620221123/2022	G2_16_2022_11_23__20221209_HM2NWDRX2
G3_17_2022_11_24	20221209_HM2NWDRX2	250	v41	17	2022-11-24	Chur (GR)	30984ade90c63d4512ce353a15825bef	ERR12830600	SAMEA115466220	ERX12203414	PRJEB44932	SPWW154723	hCoV-19/Switzerland/GR-ETHZ-G31720221124/2022	G3_17_2022_11_24__20221209_HM2NWDRX2
G4_19_2022_11_25	20221209_HM2NWDRX2	250	v41	19	2022-11-25	Altenrhein (SG)	cf7f612f3850ba6e02cc0689ac2d8d44	ERR12830601	SAMEA115466221	ERX12203415	PRJEB44932	SPWW154205	hCoV-19/Switzerland/SG-ETHZ-G41920221125/2022	G4_19_2022_11_25__20221209_HM2NWDRX2
G5_25_2022_11_26	20221209_HM2NWDRX2	250	v41	25	2022-11-26	Laupen (BE)	0c17935f44d320eb068645701fa4c90a	ERR12830602	SAMEA115466222	ERX12203416	PRJEB44932	SPWW153695	hCoV-19/Switzerland/BE-ETHZ-G52520221126/2022	G5_25_2022_11_26__20221209_HM2NWDRX2
H1_10_2022_11_23	20221209_HM2NWDRX2	250	v41	10	2022-11-23	Zürich (ZH)	53d78f9501d1df8d37c60442cb5e0ad7	ERR12830727	SAMEA115466223	ERX12203541	PRJEB44932	SPWW157273	hCoV-19/Switzerland/ZH-ETHZ-H11020221123/2022	H1_10_2022_11_23__20221209_HM2NWDRX2
H2_16_2022_11_24	20221209_HM2NWDRX2	250	v41	16	2022-11-24	Genève (GE)	1a913e462d0a14de7a62aeadfa827b2f	ERR12830728	SAMEA115466224	ERX12203542	PRJEB44932	SPWW160843	hCoV-19/Switzerland/GE-ETHZ-H21620221124/2022	H2_16_2022_11_24__20221209_HM2NWDRX2
H3_17_2022_11_25	20221209_HM2NWDRX2	250	v41	17	2022-11-25	Chur (GR)	493fc3de9f27590df316f30e7385b284	ERR12830729	SAMEA115466225	ERX12203543	PRJEB44932	SPWW160325	hCoV-19/Switzerland/GR-ETHZ-H31720221125/2022	H3_17_2022_11_25__20221209_HM2NWDRX2
H4_19_2022_11_26	20221209_HM2NWDRX2	250	v41	19	2022-11-26	Altenrhein (SG)	0710673bdecd328351c06124d32c6bc7	ERR12831104	SAMEA115466226	ERX12203918	PRJEB44932	SPWW159815	hCoV-19/Switzerland/SG-ETHZ-H41920221126/2022	H4_19_2022_11_26__20221209_HM2NWDRX2
H5_25_2022_11_27	20221209_HM2NWDRX2	250	v41	25	2022-11-27	Laupen (BE)	9234bed53b4526ece8c2184875249233	ERR12831105	SAMEA115466227	ERX12203919	PRJEB44932	SPWW163393	hCoV-19/Switzerland/BE-ETHZ-H52520221127/2022	H5_25_2022_11_27__20221209_HM2NWDRX2
A1_05_2022_11_16	20221205_HM2L5DRX2	250	v41	5	2022-11-16	Lugano (TI)	bfece5ec45d599c036ee9b9438a2b9c0	ERR12833577	SAMEA115467065	ERX12206388	PRJEB44932	SPWW134658	hCoV-19/Switzerland/TI-ETHZ-A10520221116/2022	A1_05_2022_11_16__20221205_HM2L5DRX2
A2_10_2022_11_17	20221205_HM2L5DRX2	250	v41	10	2022-11-17	Zürich (ZH)	5a7eaa055d757d206c64cd7ba3542572	ERR12833579	SAMEA115467066	ERX12206390	PRJEB44932	SPWW133116	hCoV-19/Switzerland/ZH-ETHZ-A21020221117/2022	A2_10_2022_11_17__20221205_HM2L5DRX2
A3_16_2022_11_18	20221205_HM2L5DRX2	250	v41	16	2022-11-18	Genève (GE)	e676bfb013efe314321ac951bbb76ce4	ERR12833583	SAMEA115467067	ERX12206394	PRJEB44932	SPWW135670	hCoV-19/Switzerland/GE-ETHZ-A31620221118/2022	A3_16_2022_11_18__20221205_HM2L5DRX2
A4_17_2022_11_19	20221205_HM2L5DRX2	250	v41	17	2022-11-19	Chur (GR)	2b349ba09013e0e98eee048099b50989	ERR12833584	SAMEA115467068	ERX12206395	PRJEB44932	SPWW138256	hCoV-19/Switzerland/GR-ETHZ-A41720221119/2022	A4_17_2022_11_19__20221205_HM2L5DRX2
A5_19_2022_11_20	20221205_HM2L5DRX2	250	v41	19	2022-11-20	Altenrhein (SG)	feec606bd86792e4b7d492b605f10ed4	ERR12833586	SAMEA115467069	ERX12206397	PRJEB44932	SPWW140810	hCoV-19/Switzerland/SG-ETHZ-A51920221120/2022	A5_19_2022_11_20__20221205_HM2L5DRX2
A6_25_2022_11_21	20221205_HM2L5DRX2	250	v41	25	2022-11-21	Laupen (BE)	6443db1f38d4d464df07c82dbd080d21	ERR12833588	SAMEA115467070	ERX12206399	PRJEB44932	SPWW139268	hCoV-19/Switzerland/BE-ETHZ-A62520221121/2022	A6_25_2022_11_21__20221205_HM2L5DRX2
B1_05_2022_11_17	20221205_HM2L5DRX2	250	v41	5	2022-11-17	Lugano (TI)	c0bab9d9b857f0cb0e8ebbfa6d01de50	ERR12833591	SAMEA115467071	ERX12206402	PRJEB44932	SPWW141854	hCoV-19/Switzerland/TI-ETHZ-B10520221117/2022	B1_05_2022_11_17__20221205_HM2L5DRX2
B2_10_2022_11_18	20221205_HM2L5DRX2	250	v41	10	2022-11-18	Zürich (ZH)	8f518a2e3a5491d7baf307f8c8e5d091	ERR12833593	SAMEA115467072	ERX12206404	PRJEB44932	SPWW144408	hCoV-19/Switzerland/ZH-ETHZ-B21020221118/2022	B2_10_2022_11_18__20221205_HM2L5DRX2
B3_16_2022_11_19	20221205_HM2L5DRX2	250	v41	16	2022-11-19	Genève (GE)	9219975cf4a50c10b458f4b9c8d67e58	ERR12833594	SAMEA115467073	ERX12206405	PRJEB44932	SPWW146994	hCoV-19/Switzerland/GE-ETHZ-B31620221119/2022	B3_16_2022_11_19__20221205_HM2L5DRX2
B4_17_2022_11_20	20221205_HM2L5DRX2	250	v41	17	2022-11-20	Chur (GR)	4fd6bec7739e672e7365424bacf0efb0	ERR12833595	SAMEA115467074	ERX12206406	PRJEB44932	SPWW145452	hCoV-19/Switzerland/GR-ETHZ-B41720221120/2022	B4_17_2022_11_20__20221205_HM2L5DRX2
B5_19_2022_11_21	20221205_HM2L5DRX2	250	v41	19	2022-11-21	Altenrhein (SG)	e28b3e8027e2d5b791cac4c56e3b6bb7	ERR12833596	SAMEA115467075	ERX12206407	PRJEB44932	SPWW109859	hCoV-19/Switzerland/SG-ETHZ-B51920221121/2022	B5_19_2022_11_21__20221205_HM2L5DRX2
B6_25_2022_11_22	20221205_HM2L5DRX2	250	v41	25	2022-11-22	Laupen (BE)	aa7c0df1f2150d7cdd5c6bae03006109	ERR12834492	SAMEA115467025	ERX12207303	PRJEB44932	SPWW145829	hCoV-19/Switzerland/BE-ETHZ-B62520221122/2022	B6_25_2022_11_22__20221205_HM2L5DRX2
C1_05_2022_11_18	20221205_HM2L5DRX2	250	v41	5	2022-11-18	Lugano (TI)	4042b8bd6ac647f952e65de087e0cf09	ERR12834493	SAMEA115467026	ERX12207304	PRJEB44932	SPWW114862	hCoV-19/Switzerland/TI-ETHZ-C10520221118/2022	C1_05_2022_11_18__20221205_HM2L5DRX2
C2_10_2022_11_19	20221205_HM2L5DRX2	250	v41	10	2022-11-19	Zürich (ZH)	54007e5fc5e9c53d8334c24a4b4e7100	ERR12832634	SAMEA115467027	ERX12205445	PRJEB44932	SPWW117300	hCoV-19/Switzerland/ZH-ETHZ-C21020221119/2022	C2_10_2022_11_19__20221205_HM2L5DRX2
C3_16_2022_11_20	20221205_HM2L5DRX2	250	v41	16	2022-11-20	Genève (GE)	019c592c1e911eadaebed8ef5c1d2577	ERR12832635	SAMEA115467028	ERX12205446	PRJEB44932	SPWW151869	hCoV-19/Switzerland/GE-ETHZ-C31620221120/2022	C3_16_2022_11_20__20221205_HM2L5DRX2
C4_17_2022_11_21	20221205_HM2L5DRX2	250	v41	17	2022-11-21	Chur (GR)	c790530a10961b71fde2518cd01ac9b0	ERR12832636	SAMEA115467029	ERX12205447	PRJEB44932	SPWW152387	hCoV-19/Switzerland/GR-ETHZ-C41720221121/2022	C4_17_2022_11_21__20221205_HM2L5DRX2
C5_19_2022_11_22	20221205_HM2L5DRX2	250	v41	19	2022-11-22	Altenrhein (SG)	16972c4526d3c844ff046eb22eee4815	ERR12834391	SAMEA115467030	ERX12207202	PRJEB44932	SPWW123468	hCoV-19/Switzerland/SG-ETHZ-C51920221122/2022	C5_19_2022_11_22__20221205_HM2L5DRX2
D1_05_2022_11_19	20221205_HM2L5DRX2	250	v41	5	2022-11-19	Lugano (TI)	02b0aff5618d1870ba92579385f1af25	ERR12834392	SAMEA115467031	ERX12207203	PRJEB44932	SPWW123986	hCoV-19/Switzerland/TI-ETHZ-D10520221119/2022	D1_05_2022_11_19__20221205_HM2L5DRX2
D2_10_2022_11_20	20221205_HM2L5DRX2	250	v41	10	2022-11-20	Zürich (ZH)	44a08586a1231d3c6cd8177942288d72	ERR12834393	SAMEA115467032	ERX12207204	PRJEB44932	SPWW158555	hCoV-19/Switzerland/ZH-ETHZ-D21020221120/2022	D2_10_2022_11_20__20221205_HM2L5DRX2
D3_16_2022_11_21	20221205_HM2L5DRX2	250	v41	16	2022-11-21	Genève (GE)	c1c59b2e864350ff9f9082b4d5f1ebbe	ERR12834394	SAMEA115467033	ERX12207205	PRJEB44932	SPWW161121	hCoV-19/Switzerland/GE-ETHZ-D31620221121/2022	D3_16_2022_11_21__20221205_HM2L5DRX2
D4_17_2022_11_22	20221205_HM2L5DRX2	250	v41	17	2022-11-22	Chur (GR)	d3aeaf6c31a0c54c40eaf6cccb563787	ERR12834395	SAMEA115467034	ERX12207206	PRJEB44932	SPWW130154	hCoV-19/Switzerland/GR-ETHZ-D41720221122/2022	D4_17_2022_11_22__20221205_HM2L5DRX2
D5_25_2022_11_16	20221205_HM2L5DRX2	250	v41	25	2022-11-16	Laupen (BE)	2b80ee4f136c2ced46c221a4873d40e4	ERR12834396	SAMEA115467035	ERX12207207	PRJEB44932	SPWW132720	hCoV-19/Switzerland/BE-ETHZ-D52520221116/2022	D5_25_2022_11_16__20221205_HM2L5DRX2
E1_05_2022_11_20	20221205_HM2L5DRX2	250	v41	5	2022-11-20	Lugano (TI)	94e0f0c850789e992af0958bc0cf0e72	ERR12832637	SAMEA115467036	ERX12205448	PRJEB44932	SPWW101754	hCoV-19/Switzerland/TI-ETHZ-E10520221120/2022	E1_05_2022_11_20__20221205_HM2L5DRX2
E2_10_2022_11_21	20221205_HM2L5DRX2	250	v41	10	2022-11-21	Zürich (ZH)	f9a00f7031ee35939baba79641341000	ERR12832638	SAMEA115467037	ERX12205449	PRJEB44932	SPWW103296	hCoV-19/Switzerland/ZH-ETHZ-E21020221121/2022	E2_10_2022_11_21__20221205_HM2L5DRX2
E3_16_2022_11_22	20221205_HM2L5DRX2	250	v41	16	2022-11-22	Genève (GE)	4b104b23689641506ee241ead4850eda	ERR12832639	SAMEA115467038	ERX12205450	PRJEB44932	SPWW137863	hCoV-19/Switzerland/GE-ETHZ-E31620221122/2022	E3_16_2022_11_22__20221205_HM2L5DRX2
E4_19_2022_11_16	20221205_HM2L5DRX2	250	v41	19	2022-11-16	Altenrhein (SG)	39b67bba81b3a6117d2e2c5db9d19f7f	ERR12834153	SAMEA115467045	ERX12206964	PRJEB44932	SPWW139405	hCoV-19/Switzerland/SG-ETHZ-E41920221116/2022	E4_19_2022_11_16__20221205_HM2L5DRX2
E5_25_2022_11_17	20221205_HM2L5DRX2	250	v41	25	2022-11-17	Laupen (BE)	289c375c1da4927617d59dfe2764450b	ERR12832667	SAMEA115467046	ERX12205478	PRJEB44932	SPWW142489	hCoV-19/Switzerland/BE-ETHZ-E52520221117/2022	E5_25_2022_11_17__20221205_HM2L5DRX2
F1_05_2022_11_21	20221205_HM2L5DRX2	250	v41	5	2022-11-21	Lugano (TI)	ca8804337c96f7389b1bd56cd3c71573	ERR12832643	SAMEA115467039	ERX12205454	PRJEB44932	SPWW145573	hCoV-19/Switzerland/TI-ETHZ-F10520221121/2022	F1_05_2022_11_21__20221205_HM2L5DRX2
F2_10_2022_11_22	20221205_HM2L5DRX2	250	v41	10	2022-11-22	Zürich (ZH)	5d8bf3dcfa4f943288d0860d977c0dd2	ERR12834015	SAMEA115467047	ERX12206826	PRJEB44932	SPWW115632	hCoV-19/Switzerland/ZH-ETHZ-F21020221122/2022	F2_10_2022_11_22__20221205_HM2L5DRX2
F3_17_2022_11_16	20221205_HM2L5DRX2	250	v41	17	2022-11-16	Chur (GR)	1e193bb83cc891778b9799482f284659	ERR12834017	SAMEA115467048	ERX12206828	PRJEB44932	SPWW150071	hCoV-19/Switzerland/GR-ETHZ-F31720221116/2022	F3_17_2022_11_16__20221205_HM2L5DRX2
F4_19_2022_11_17	20221205_HM2L5DRX2	250	v41	19	2022-11-17	Altenrhein (SG)	1b3c16cc06682e839a658f4d523846a2	ERR12834118	SAMEA115467049	ERX12206929	PRJEB44932	SPWW120130	hCoV-19/Switzerland/SG-ETHZ-F41920221117/2022	F4_19_2022_11_17__20221205_HM2L5DRX2
F5_25_2022_11_18	20221205_HM2L5DRX2	250	v41	25	2022-11-18	Laupen (BE)	452eeaf392236a21bf9ac73c8738cdd6	ERR12834119	SAMEA115467050	ERX12206930	PRJEB44932	SPWW154697	hCoV-19/Switzerland/BE-ETHZ-F52520221118/2022	F5_25_2022_11_18__20221205_HM2L5DRX2
G1_05_2022_11_22	20221205_HM2L5DRX2	250	v41	5	2022-11-22	Lugano (TI)	134c917f164bb42128dddf51f74673c7	ERR12832644	SAMEA115467040	ERX12205455	PRJEB44932	SPWW124756	hCoV-19/Switzerland/TI-ETHZ-G10520221122/2022	G1_05_2022_11_22__20221205_HM2L5DRX2
G2_16_2022_11_16	20221205_HM2L5DRX2	250	v41	16	2022-11-16	Genève (GE)	c72d7167d2b11e0db73185b3065fe8d2	ERR12832645	SAMEA115467041	ERX12205456	PRJEB44932	SPWW159323	hCoV-19/Switzerland/GE-ETHZ-G21620221116/2022	G2_16_2022_11_16__20221205_HM2L5DRX2
G3_17_2022_11_17	20221205_HM2L5DRX2	250	v41	17	2022-11-17	Chur (GR)	eec005fd4e1211bd51a92fcf4612a7c1	ERR12832646	SAMEA115467042	ERX12205457	PRJEB44932	SPWW129382	hCoV-19/Switzerland/GR-ETHZ-G31720221117/2022	G3_17_2022_11_17__20221205_HM2L5DRX2
G4_19_2022_11_18	20221205_HM2L5DRX2	250	v41	19	2022-11-18	Altenrhein (SG)	f8fa4dbd51f4effa84e308dfee175baa	ERR12832648	SAMEA115467043	ERX12205459	PRJEB44932	SPWW163949	hCoV-19/Switzerland/SG-ETHZ-G41920221118/2022	G4_19_2022_11_18__20221205_HM2L5DRX2
G5_25_2022_11_19	20221205_HM2L5DRX2	250	v41	25	2022-11-19	Laupen (BE)	3e3252c78885cd04e0945caed5be3eac	ERR12832650	SAMEA115467044	ERX12205461	PRJEB44932	SPWW100855	hCoV-19/Switzerland/BE-ETHZ-G52520221119/2022	G5_25_2022_11_19__20221205_HM2L5DRX2
H1_10_2022_11_16	20221205_HM2L5DRX2	250	v41	10	2022-11-16	Zürich (ZH)	64e1950e82f8c30985f6e846f674568d	ERR12829860	SAMEA115466181	ERX12202674	PRJEB44932	SPWW121797	hCoV-19/Switzerland/ZH-ETHZ-H11020221116/2022	H1_10_2022_11_16__20221205_HM2L5DRX2
H2_16_2022_11_17	20221205_HM2L5DRX2	250	v41	16	2022-11-17	Genève (GE)	df4da6b76726cc902eb594199f80ec45	ERR12829862	SAMEA115466182	ERX12202676	PRJEB44932	SPWW121291	hCoV-19/Switzerland/GE-ETHZ-H21620221117/2022	H2_16_2022_11_17__20221205_HM2L5DRX2
H3_17_2022_11_18	20221205_HM2L5DRX2	250	v41	17	2022-11-18	Chur (GR)	6752d63a86e2b18aa64b0a147baf8826	ERR12832608	SAMEA115467022	ERX12205419	PRJEB44932	SPWW124889	hCoV-19/Switzerland/GR-ETHZ-H31720221118/2022	H3_17_2022_11_18__20221205_HM2L5DRX2
H4_19_2022_11_19	20221205_HM2L5DRX2	250	v41	19	2022-11-19	Altenrhein (SG)	785539d1a2f86e203fe28d03bd6f0cab	ERR12829866	SAMEA115466203	ERX12202680	PRJEB44932	SPWW128479	hCoV-19/Switzerland/SG-ETHZ-H41920221119/2022	H4_19_2022_11_19__20221205_HM2L5DRX2
H5_25_2022_11_20	20221205_HM2L5DRX2	250	v41	25	2022-11-20	Laupen (BE)	248953b4f8c3054a8c114116b942d0ed	ERR12829868	SAMEA115466204	ERX12202682	PRJEB44932	SPWW127965	hCoV-19/Switzerland/BE-ETHZ-H52520221120/2022	H5_25_2022_11_20__20221205_HM2L5DRX2
A1_05_2022_11_09	20221125_HM23VDRX2	250	v41	5	2022-11-09	Lugano (TI)	40256a7e40c84eb58b69c1021698ebf8	ERR12833657	SAMEA115467771	ERX12206468	PRJEB44932	SPWW113969	hCoV-19/Switzerland/TI-ETHZ-A10520221109/2022	A1_05_2022_11_09__20221125_HM23VDRX2
A2_10_2022_11_10	20221125_HM23VDRX2	250	v41	10	2022-11-10	Zürich (ZH)	ac7e0094ace0b89b0144aa0dd608a85b	ERR12833717	SAMEA115467772	ERX12206528	PRJEB44932	SPWW114471	hCoV-19/Switzerland/ZH-ETHZ-A21020221110/2022	A2_10_2022_11_10__20221125_HM23VDRX2
A3_16_2022_11_11	20221125_HM23VDRX2	250	v41	16	2022-11-11	Genève (GE)	5159bb16eb54c42b012989dcb50bbbfa	ERR12833719	SAMEA115467773	ERX12206530	PRJEB44932	SPWW116925	hCoV-19/Switzerland/GE-ETHZ-A31620221111/2022	A3_16_2022_11_11__20221125_HM23VDRX2
A4_17_2022_11_12	20221125_HM23VDRX2	250	v41	17	2022-11-12	Chur (GR)	f51caf1400d936380135f4b23d3a0a5e	ERR12833721	SAMEA115467774	ERX12206532	PRJEB44932	SPWW146099	hCoV-19/Switzerland/GR-ETHZ-A41720221112/2022	A4_17_2022_11_12__20221125_HM23VDRX2
A5_19_2022_11_14	20221125_HM23VDRX2	250	v41	19	2022-11-14	Altenrhein (SG)	f54356f4b0c89247cc35a1702df970f4	ERR12833724	SAMEA115467775	ERX12206535	PRJEB44932	SPWW119993	hCoV-19/Switzerland/SG-ETHZ-A51920221114/2022	A5_19_2022_11_14__20221125_HM23VDRX2
A6_25_2022_11_15	20221125_HM23VDRX2	250	v41	25	2022-11-15	Laupen (BE)	c990202faa33b72de6c3f6eaf3f58058	ERR12833727	SAMEA115467776	ERX12206538	PRJEB44932	SPWW120527	hCoV-19/Switzerland/BE-ETHZ-A62520221115/2022	A6_25_2022_11_15__20221125_HM23VDRX2
B1_05_2022_11_10	20221125_HM23VDRX2	250	v41	5	2022-11-10	Lugano (TI)	08e7c404cbf85f1d72be2d36a88167fa	ERR12833729	SAMEA115467777	ERX12206540	PRJEB44932	SPWW123077	hCoV-19/Switzerland/TI-ETHZ-B10520221110/2022	B1_05_2022_11_10__20221125_HM23VDRX2
B2_10_2022_11_11	20221125_HM23VDRX2	250	v41	10	2022-11-11	Zürich (ZH)	91d6a21cf419ebd9fe570105564760f6	ERR12833730	SAMEA115467778	ERX12206541	PRJEB44932	SPWW127707	hCoV-19/Switzerland/ZH-ETHZ-B21020221111/2022	B2_10_2022_11_11__20221125_HM23VDRX2
B3_16_2022_11_12	20221125_HM23VDRX2	250	v41	16	2022-11-12	Genève (GE)	9a52f4bcf5ec884bdec2db5f2accbc15	ERR12833731	SAMEA115467779	ERX12206542	PRJEB44932	SPWW126177	hCoV-19/Switzerland/GE-ETHZ-B31620221112/2022	B3_16_2022_11_12__20221125_HM23VDRX2
B4_17_2022_11_13	20221125_HM23VDRX2	250	v41	17	2022-11-13	Chur (GR)	99fab6761ddd78bee2c16c04736a97c6	ERR12833732	SAMEA115467780	ERX12206543	PRJEB44932	SPWW126679	hCoV-19/Switzerland/GR-ETHZ-B41720221113/2022	B4_17_2022_11_13__20221125_HM23VDRX2
B5_19_2022_11_15	20221125_HM23VDRX2	250	v41	19	2022-11-15	Altenrhein (SG)	d550c6a9974635224efe7153be02a537	ERR12833733	SAMEA115467781	ERX12206544	PRJEB44932	SPWW129261	hCoV-19/Switzerland/SG-ETHZ-B51920221115/2022	B5_19_2022_11_15__20221125_HM23VDRX2
C1_05_2022_11_11	20221125_HM23VDRX2	250	v41	5	2022-11-11	Lugano (TI)	db97473eb43b5b98719467560f9a7fa2	ERR12833777	SAMEA115467782	ERX12206588	PRJEB44932	SPWW125667	hCoV-19/Switzerland/TI-ETHZ-C10520221111/2022	C1_05_2022_11_11__20221125_HM23VDRX2
C2_10_2022_11_12	20221125_HM23VDRX2	250	v41	10	2022-11-12	Zürich (ZH)	90307d3b83414cfc9ef57e9bd92e981c	ERR12833809	SAMEA115467783	ERX12206620	PRJEB44932	SPWW132329	hCoV-19/Switzerland/ZH-ETHZ-C21020221112/2022	C2_10_2022_11_12__20221125_HM23VDRX2
C3_16_2022_11_13	20221125_HM23VDRX2	250	v41	16	2022-11-13	Genève (GE)	9dd0c50528b609ec65062131e7fd7a7e	ERR12833810	SAMEA115467784	ERX12206621	PRJEB44932	SPWW132991	hCoV-19/Switzerland/GE-ETHZ-C31620221113/2022	C3_16_2022_11_13__20221125_HM23VDRX2
C4_17_2022_11_14	20221125_HM23VDRX2	250	v41	17	2022-11-14	Chur (GR)	65b88ec4470d1b16f2dc05767a241187	ERR12833812	SAMEA115467785	ERX12206623	PRJEB44932	SPWW135541	hCoV-19/Switzerland/GR-ETHZ-C41720221114/2022	C4_17_2022_11_14__20221125_HM23VDRX2
C5_25_2022_11_09	20221125_HM23VDRX2	250	v41	25	2022-11-09	Laupen (BE)	0885ca0280185436596470e0b606a9d3	ERR12833813	SAMEA115467786	ERX12206624	PRJEB44932	SPWW140171	hCoV-19/Switzerland/BE-ETHZ-C52520221109/2022	C5_25_2022_11_09__20221125_HM23VDRX2
D1_05_2022_11_12	20221125_HM23VDRX2	250	v41	5	2022-11-12	Lugano (TI)	30a77ef085aa35acfd803a192280b7d6	ERR12833814	SAMEA115467787	ERX12206625	PRJEB44932	SPWW138641	hCoV-19/Switzerland/TI-ETHZ-D10520221112/2022	D1_05_2022_11_12__20221125_HM23VDRX2
D2_10_2022_11_13	20221125_HM23VDRX2	250	v41	10	2022-11-13	Zürich (ZH)	f756cefb485930cddfa82f8605a7f377	ERR12833815	SAMEA115467788	ERX12206626	PRJEB44932	SPWW139143	hCoV-19/Switzerland/ZH-ETHZ-D21020221113/2022	D2_10_2022_11_13__20221125_HM23VDRX2
D3_10_2022_11_15	20221125_HM23VDRX2	250	v41	10	2022-11-15	Zürich (ZH)	282e6c7335ca2ec4483dbca6855bf2c6	ERR12833816	SAMEA115467789	ERX12206627	PRJEB44932	SPWW141725	hCoV-19/Switzerland/ZH-ETHZ-D31020221115/2022	D3_10_2022_11_15__20221125_HM23VDRX2
D4_17_2022_11_15	20221125_HM23VDRX2	250	v41	17	2022-11-15	Chur (GR)	8880218fcb1dc765b89e60281c2cf41b	ERR12833817	SAMEA115467790	ERX12206628	PRJEB44932	SPWW110742	hCoV-19/Switzerland/GR-ETHZ-D41720221115/2022	D4_17_2022_11_15__20221125_HM23VDRX2
D5_25_2022_11_10	20221125_HM23VDRX2	250	v41	25	2022-11-10	Laupen (BE)	21a66c030e01ac6ba111279da4d35c3b	ERR12833818	SAMEA115467791	ERX12206629	PRJEB44932	SPWW113324	hCoV-19/Switzerland/BE-ETHZ-D52520221110/2022	D5_25_2022_11_10__20221125_HM23VDRX2
E1_05_2022_11_13	20221125_HM23VDRX2	250	v41	5	2022-11-13	Lugano (TI)	fdf2997ff76a66a21692cbcb0a69942c	ERR12833820	SAMEA115467792	ERX12206631	PRJEB44932	SPWW113842	hCoV-19/Switzerland/TI-ETHZ-E10520221113/2022	E1_05_2022_11_13__20221125_HM23VDRX2
E2_10_2022_11_14	20221125_HM23VDRX2	250	v41	10	2022-11-14	Zürich (ZH)	10547fd1793094770b03a7664e242505	ERR12833821	SAMEA115467793	ERX12206632	PRJEB44932	SPWW116392	hCoV-19/Switzerland/ZH-ETHZ-E21020221114/2022	E2_10_2022_11_14__20221125_HM23VDRX2
E3_16_2022_11_15	20221125_HM23VDRX2	250	v41	16	2022-11-15	Genève (GE)	33a060fb0e93a6efced0bc82510fc7df	ERR12833822	SAMEA115467794	ERX12206633	PRJEB44932	SPWW116798	hCoV-19/Switzerland/GE-ETHZ-E31620221115/2022	E3_16_2022_11_15__20221125_HM23VDRX2
E4_19_2022_11_10	20221125_HM23VDRX2	250	v41	19	2022-11-10	Altenrhein (SG)	5aa0b033b17a5767df8312f36eed58e3	ERR12833823	SAMEA115467795	ERX12206634	PRJEB44932	SPWW119348	hCoV-19/Switzerland/SG-ETHZ-E41920221110/2022	E4_19_2022_11_10__20221125_HM23VDRX2
E5_25_2022_11_11	20221125_HM23VDRX2	250	v41	25	2022-11-11	Laupen (BE)	bcd480c16c89c507fe147512c50f6ffa	ERR12833824	SAMEA115467796	ERX12206635	PRJEB44932	SPWW156491	hCoV-19/Switzerland/BE-ETHZ-E52520221111/2022	E5_25_2022_11_11__20221125_HM23VDRX2
F1_05_2022_11_14	20221125_HM23VDRX2	250	v41	5	2022-11-14	Lugano (TI)	eaaa0cfd64119e9647e5e9cf0f6b8650	ERR12833562	SAMEA115467058	ERX12206373	PRJEB44932	SPWW109601	hCoV-19/Switzerland/TI-ETHZ-F10520221114/2022	F1_05_2022_11_14__20221125_HM23VDRX2
F2_16_2022_11_14	20221125_HM23VDRX2	250	v41	16	2022-11-14	Genève (GE)	9151fb65eafeb8bf3b5390b3d8829664	ERR12833563	SAMEA115467059	ERX12206374	PRJEB44932	SPWW111127	hCoV-19/Switzerland/GE-ETHZ-F21620221114/2022	F2_16_2022_11_14__20221125_HM23VDRX2
F3_17_2022_11_09	20221125_HM23VDRX2	250	v41	17	2022-11-09	Chur (GR)	5c1f2460e9b8f76ca526b9103e9797a1	ERR12833564	SAMEA115467060	ERX12206375	PRJEB44932	SPWW112685	hCoV-19/Switzerland/GR-ETHZ-F31720221109/2022	F3_17_2022_11_09__20221125_HM23VDRX2
F4_19_2022_11_11	20221125_HM23VDRX2	250	v41	19	2022-11-11	Altenrhein (SG)	d77a8cfdbe669cbf24f3ab638c709dab	ERR12833565	SAMEA115467061	ERX12206376	PRJEB44932	SPWW110115	hCoV-19/Switzerland/SG-ETHZ-F41920221111/2022	F4_19_2022_11_11__20221125_HM23VDRX2
F5_25_2022_11_12	20221125_HM23VDRX2	250	v41	25	2022-11-12	Laupen (BE)	032502c89b7c8314b43ae82b9c3197c2	ERR12833566	SAMEA115467062	ERX12206377	PRJEB44932	SPWW115753	hCoV-19/Switzerland/BE-ETHZ-F52520221112/2022	F5_25_2022_11_12__20221125_HM23VDRX2
G1_05_2022_11_15	20221125_HM23VDRX2	250	v41	5	2022-11-15	Lugano (TI)	001152d30a1e24cd840c3b4981dcc649	ERR12833574	SAMEA115467063	ERX12206385	PRJEB44932	SPWW117183	hCoV-19/Switzerland/TI-ETHZ-G10520221115/2022	G1_05_2022_11_15__20221125_HM23VDRX2
G2_16_2022_11_09	20221125_HM23VDRX2	250	v41	16	2022-11-09	Genève (GE)	eea54126c1dd3c94452b3bd0d1439517	ERR12833575	SAMEA115467064	ERX12206386	PRJEB44932	SPWW118709	hCoV-19/Switzerland/GE-ETHZ-G21620221109/2022	G2_16_2022_11_09__20221125_HM23VDRX2
G3_17_2022_11_10	20221125_HM23VDRX2	250	v41	17	2022-11-10	Chur (GR)	fda1a42e510df0110f977d7824e141a5	ERR12833366	SAMEA115467076	ERX12206177	PRJEB44932	SPWW124363	hCoV-19/Switzerland/GR-ETHZ-G31720221110/2022	G3_17_2022_11_10__20221125_HM23VDRX2
G4_19_2022_11_12	20221125_HM23VDRX2	250	v41	19	2022-11-12	Altenrhein (SG)	c5655264cb3733163edb7a1812ee06b6	ERR12833367	SAMEA115467077	ERX12206178	PRJEB44932	SPWW121809	hCoV-19/Switzerland/SG-ETHZ-G41920221112/2022	G4_19_2022_11_12__20221125_HM23VDRX2
G5_25_2022_11_13	20221125_HM23VDRX2	250	v41	25	2022-11-13	Laupen (BE)	245be85bf8a6a4498268621839e755fc	ERR12833368	SAMEA115467078	ERX12206179	PRJEB44932	SPWW123335	hCoV-19/Switzerland/BE-ETHZ-G52520221113/2022	G5_25_2022_11_13__20221125_HM23VDRX2
H1_10_2022_11_09	20221125_HM23VDRX2	250	v41	10	2022-11-09	Zürich (ZH)	0843b1605b372f5b0ea8726bf4dfb97a	ERR12833551	SAMEA115467079	ERX12206362	PRJEB44932	SPWW124893	hCoV-19/Switzerland/ZH-ETHZ-H11020221109/2022	H1_10_2022_11_09__20221125_HM23VDRX2
H2_16_2022_11_10	20221125_HM23VDRX2	250	v41	16	2022-11-10	Genève (GE)	3d6a346dcd4991c64619ff9db113711a	ERR12833552	SAMEA115467080	ERX12206363	PRJEB44932	SPWW122323	hCoV-19/Switzerland/GE-ETHZ-H21620221110/2022	H2_16_2022_11_10__20221125_HM23VDRX2
H3_17_2022_11_11	20221125_HM23VDRX2	250	v41	17	2022-11-11	Chur (GR)	b0c40f8f7fc78799506d38604af196a5	ERR12833553	SAMEA115467081	ERX12206364	PRJEB44932	SPWW127961	hCoV-19/Switzerland/GR-ETHZ-H31720221111/2022	H3_17_2022_11_11__20221125_HM23VDRX2
H4_19_2022_11_13	20221125_HM23VDRX2	250	v41	19	2022-11-13	Altenrhein (SG)	05b51881584028215dd4607179d0ea63	ERR12833554	SAMEA115467082	ERX12206365	PRJEB44932	SPWW129519	hCoV-19/Switzerland/SG-ETHZ-H41920221113/2022	H4_19_2022_11_13__20221125_HM23VDRX2
H5_25_2022_11_14	20221125_HM23VDRX2	250	v41	25	2022-11-14	Laupen (BE)	874317a6f9c767a5d4ff01c47f4adc19	ERR12833555	SAMEA115467083	ERX12206366	PRJEB44932	SPWW131045	hCoV-19/Switzerland/BE-ETHZ-H52520221114/2022	H5_25_2022_11_14__20221125_HM23VDRX2
A1_05_2022_11_02	20221117_HL3GFDRX2	250	v41	5	2022-11-02	Lugano (TI)	433b998e83ebeb3fe995b7be9e355941	ERR12833994	SAMEA115467828	ERX12206805	PRJEB44932	SPWW110641	hCoV-19/Switzerland/TI-ETHZ-A10520221102/2022	A1_05_2022_11_02__20221117_HL3GFDRX2
A2_10_2022_11_03	20221117_HL3GFDRX2	250	v41	10	2022-11-03	Zürich (ZH)	7dfac2797104c675171fde918da1a412	ERR12834001	SAMEA115467835	ERX12206812	PRJEB44932	SPWW114199	hCoV-19/Switzerland/ZH-ETHZ-A21020221103/2022	A2_10_2022_11_03__20221117_HL3GFDRX2
A3_16_2022_11_04	20221117_HL3GFDRX2	250	v41	16	2022-11-04	Genève (GE)	7f4f43bed63c16e3caf0b6534f2abfbe	ERR12834003	SAMEA115467836	ERX12206814	PRJEB44932	SPWW113685	hCoV-19/Switzerland/GE-ETHZ-A31620221104/2022	A3_16_2022_11_04__20221117_HL3GFDRX2
A4_17_2022_11_05	20221117_HL3GFDRX2	250	v41	17	2022-11-05	Chur (GR)	ff2091ff79c53e8bf683fe8f8a17f65a	ERR12834004	SAMEA115467837	ERX12206815	PRJEB44932	SPWW113179	hCoV-19/Switzerland/GR-ETHZ-A41720221105/2022	A4_17_2022_11_05__20221117_HL3GFDRX2
A5_19_2022_11_06	20221117_HL3GFDRX2	250	v41	19	2022-11-06	Altenrhein (SG)	039830d08721df8f09a315f681e9347b	ERR12834005	SAMEA115467838	ERX12206816	PRJEB44932	SPWW116681	hCoV-19/Switzerland/SG-ETHZ-A51920221106/2022	A5_19_2022_11_06__20221117_HL3GFDRX2
A6_25_2022_11_07	20221117_HL3GFDRX2	250	v41	25	2022-11-07	Laupen (BE)	c74660ff7afea224c2bb588b24474f85	ERR12834006	SAMEA115467839	ERX12206817	PRJEB44932	SPWW120271	hCoV-19/Switzerland/BE-ETHZ-A62520221107/2022	A6_25_2022_11_07__20221117_HL3GFDRX2
B1_05_2022_11_03	20221117_HL3GFDRX2	250	v41	5	2022-11-03	Lugano (TI)	df56172b3b31f4d00e0d4ca5fe67937c	ERR12834007	SAMEA115467840	ERX12206818	PRJEB44932	SPWW119757	hCoV-19/Switzerland/TI-ETHZ-B10520221103/2022	B1_05_2022_11_03__20221117_HL3GFDRX2
B2_10_2022_11_04	20221117_HL3GFDRX2	250	v41	10	2022-11-04	Zürich (ZH)	ece3cd4071896507808d7b3f5d852374	ERR12834013	SAMEA115467841	ERX12206824	PRJEB44932	SPWW143795	hCoV-19/Switzerland/ZH-ETHZ-B21020221104/2022	B2_10_2022_11_04__20221117_HL3GFDRX2
B3_16_2022_11_05	20221117_HL3GFDRX2	250	v41	16	2022-11-05	Genève (GE)	8124c90867ede426392a0a6f0e881f22	ERR12834018	SAMEA115467842	ERX12206829	PRJEB44932	SPWW122817	hCoV-19/Switzerland/GE-ETHZ-B31620221105/2022	B3_16_2022_11_05__20221117_HL3GFDRX2
B4_17_2022_11_06	20221117_HL3GFDRX2	250	v41	17	2022-11-06	Chur (GR)	06c2065611c8dfd18e10deaabbd27ac3	ERR12834019	SAMEA115467843	ERX12206830	PRJEB44932	SPWW126439	hCoV-19/Switzerland/GR-ETHZ-B41720221106/2022	B4_17_2022_11_06__20221117_HL3GFDRX2
B5_19_2022_11_07	20221117_HL3GFDRX2	250	v41	19	2022-11-07	Altenrhein (SG)	e9fab5d2168dea2dea7c33ae9fe624f4	ERR12834117	SAMEA115467844	ERX12206928	PRJEB44932	SPWW125925	hCoV-19/Switzerland/SG-ETHZ-B51920221107/2022	B5_19_2022_11_07__20221117_HL3GFDRX2
B6_25_2022_11_08	20221117_HL3GFDRX2	250	v41	25	2022-11-08	Laupen (BE)	a3094f727e58388eabbdce7e0b479c7c	ERR12834120	SAMEA115467845	ERX12206931	PRJEB44932	SPWW125419	hCoV-19/Switzerland/BE-ETHZ-B62520221108/2022	B6_25_2022_11_08__20221117_HL3GFDRX2
C1_05_2022_11_04	20221117_HL3GFDRX2	250	v41	5	2022-11-04	Lugano (TI)	c6e86c17b45ad395504d2f4a29d524bf	ERR12834141	SAMEA115467846	ERX12206952	PRJEB44932	SPWW128985	hCoV-19/Switzerland/TI-ETHZ-C10520221104/2022	C1_05_2022_11_04__20221117_HL3GFDRX2
C2_10_2022_11_05	20221117_HL3GFDRX2	250	v41	10	2022-11-05	Zürich (ZH)	80e62985f6de942c7abf7b596fda4982	ERR12834142	SAMEA115467847	ERX12206953	PRJEB44932	SPWW132575	hCoV-19/Switzerland/ZH-ETHZ-C21020221105/2022	C2_10_2022_11_05__20221117_HL3GFDRX2
C3_16_2022_11_06	20221117_HL3GFDRX2	250	v41	16	2022-11-06	Genève (GE)	ee0c772e79882de5d957117fa0da4e8b	ERR12834143	SAMEA115467848	ERX12206954	PRJEB44932	SPWW132061	hCoV-19/Switzerland/GE-ETHZ-C31620221106/2022	C3_16_2022_11_06__20221117_HL3GFDRX2
C4_17_2022_11_07	20221117_HL3GFDRX2	250	v41	17	2022-11-07	Chur (GR)	3f3adcefcf51428d8e1add3dbabc477a	ERR12834144	SAMEA115467849	ERX12206955	PRJEB44932	SPWW107775	hCoV-19/Switzerland/GR-ETHZ-C41720221107/2022	C4_17_2022_11_07__20221117_HL3GFDRX2
C5_19_2022_11_08	20221117_HL3GFDRX2	250	v41	19	2022-11-08	Altenrhein (SG)	87bf92bb4d6731680e4dab3aae9a96d1	ERR12833917	SAMEA115467798	ERX12206728	PRJEB44932	SPWW118864	hCoV-19/Switzerland/SG-ETHZ-C51920221108/2022	C5_19_2022_11_08__20221117_HL3GFDRX2
D1_05_2022_11_05	20221117_HL3GFDRX2	250	v41	5	2022-11-05	Lugano (TI)	eb47b1ae5c2a1e82860c28768434cb0c	ERR12833918	SAMEA115467799	ERX12206729	PRJEB44932	SPWW117322	hCoV-19/Switzerland/TI-ETHZ-D10520221105/2022	D1_05_2022_11_05__20221117_HL3GFDRX2
D2_10_2022_11_06	20221117_HL3GFDRX2	250	v41	10	2022-11-06	Zürich (ZH)	f9d371569cea05042f0ff82c5f0a59e5	ERR12833919	SAMEA115467800	ERX12206730	PRJEB44932	SPWW132188	hCoV-19/Switzerland/ZH-ETHZ-D21020221106/2022	D2_10_2022_11_06__20221117_HL3GFDRX2
D3_16_2022_11_07	20221117_HL3GFDRX2	250	v41	16	2022-11-07	Genève (GE)	25db03e47b4b728b6d30e4b13e7748bd	ERR12833921	SAMEA115467801	ERX12206732	PRJEB44932	SPWW130646	hCoV-19/Switzerland/GE-ETHZ-D31620221107/2022	D3_16_2022_11_07__20221117_HL3GFDRX2
D4_17_2022_11_08	20221117_HL3GFDRX2	250	v41	17	2022-11-08	Chur (GR)	c86c106f63fc7fe531322b85fdd12231	ERR12833922	SAMEA115467802	ERX12206733	PRJEB44932	SPWW129112	hCoV-19/Switzerland/GR-ETHZ-D41720221108/2022	D4_17_2022_11_08__20221117_HL3GFDRX2
D5_25_2022_11_02	20221117_HL3GFDRX2	250	v41	25	2022-11-02	Laupen (BE)	d8e8a32a58aa0dfe325ca79ac9bb5989	ERR12833931	SAMEA115467803	ERX12206742	PRJEB44932	SPWW127602	hCoV-19/Switzerland/BE-ETHZ-D52520221102/2022	D5_25_2022_11_02__20221117_HL3GFDRX2
E1_05_2022_11_06	20221117_HL3GFDRX2	250	v41	5	2022-11-06	Lugano (TI)	1173fc382e07c011cce58c01c7491992	ERR12833879	SAMEA115467804	ERX12206690	PRJEB44932	SPWW126052	hCoV-19/Switzerland/TI-ETHZ-E10520221106/2022	E1_05_2022_11_06__20221117_HL3GFDRX2
E2_10_2022_11_07	20221117_HL3GFDRX2	250	v41	10	2022-11-07	Zürich (ZH)	c11a1aa8a0f7f6b9241f8a63779b01aa	ERR12833881	SAMEA115467805	ERX12206692	PRJEB44932	SPWW133757	hCoV-19/Switzerland/ZH-ETHZ-E21020221107/2022	E2_10_2022_11_07__20221117_HL3GFDRX2
E3_16_2022_11_08	20221117_HL3GFDRX2	250	v41	16	2022-11-08	Genève (GE)	b474e32935578d7b69be91e6d54461e6	ERR12833883	SAMEA115467806	ERX12206694	PRJEB44932	SPWW133247	hCoV-19/Switzerland/GE-ETHZ-E31620221108/2022	E3_16_2022_11_08__20221117_HL3GFDRX2
E4_19_2022_11_02	20221117_HL3GFDRX2	250	v41	19	2022-11-02	Altenrhein (SG)	7a2585cdb38dc37ff2ff3a1082844cd6	ERR12833885	SAMEA115467807	ERX12206696	PRJEB44932	SPWW136825	hCoV-19/Switzerland/SG-ETHZ-E41920221102/2022	E4_19_2022_11_02__20221117_HL3GFDRX2
E5_25_2022_11_03	20221117_HL3GFDRX2	250	v41	25	2022-11-03	Laupen (BE)	e87520ed5dc49fa5ba3fedb38401edae	ERR12833886	SAMEA115467808	ERX12206697	PRJEB44932	SPWW140427	hCoV-19/Switzerland/BE-ETHZ-E52520221103/2022	E5_25_2022_11_03__20221117_HL3GFDRX2
F1_05_2022_11_07	20221117_HL3GFDRX2	250	v41	5	2022-11-07	Lugano (TI)	8d262e2afdf5e0ca5662044d6d327cb2	ERR12833888	SAMEA115467809	ERX12206699	PRJEB44932	SPWW139909	hCoV-19/Switzerland/TI-ETHZ-F10520221107/2022	F1_05_2022_11_07__20221117_HL3GFDRX2
F2_10_2022_11_08	20221117_HL3GFDRX2	250	v41	10	2022-11-08	Zürich (ZH)	f4a5f52f966e96ce9b4905ab0a3ecfb9	ERR12833889	SAMEA115467810	ERX12206700	PRJEB44932	SPWW139399	hCoV-19/Switzerland/ZH-ETHZ-F21020221108/2022	F2_10_2022_11_08__20221117_HL3GFDRX2
F3_17_2022_11_02	20221117_HL3GFDRX2	250	v41	17	2022-11-02	Chur (GR)	44510f0cc23a03faa73cddda14334b25	ERR12833932	SAMEA115467811	ERX12206743	PRJEB44932	SPWW143009	hCoV-19/Switzerland/GR-ETHZ-F31720221102/2022	F3_17_2022_11_02__20221117_HL3GFDRX2
F4_19_2022_11_03	20221117_HL3GFDRX2	250	v41	19	2022-11-03	Altenrhein (SG)	9a1b4ec24e0b16407feaafa5b6a76642	ERR12833933	SAMEA115467812	ERX12206744	PRJEB44932	SPWW138387	hCoV-19/Switzerland/SG-ETHZ-F41920221103/2022	F4_19_2022_11_03__20221117_HL3GFDRX2
F5_25_2022_11_04	20221117_HL3GFDRX2	250	v41	25	2022-11-04	Laupen (BE)	91b273699cfe0fe650d0f06dec37e9f7	ERR12833934	SAMEA115467813	ERX12206745	PRJEB44932	SPWW146093	hCoV-19/Switzerland/BE-ETHZ-F52520221104/2022	F5_25_2022_11_04__20221117_HL3GFDRX2
G1_05_2022_11_08	20221117_HL3GFDRX2	250	v41	5	2022-11-08	Lugano (TI)	4dcd69a67c3702a98696faa29d87e810	ERR12833935	SAMEA115467814	ERX12206746	PRJEB44932	SPWW145583	hCoV-19/Switzerland/TI-ETHZ-G10520221108/2022	G1_05_2022_11_08__20221117_HL3GFDRX2
G2_16_2022_11_02	20221117_HL3GFDRX2	250	v41	16	2022-11-02	Genève (GE)	a2251a783fc2d3ac807511d51fb4806b	ERR12833936	SAMEA115467815	ERX12206747	PRJEB44932	SPWW149161	hCoV-19/Switzerland/GE-ETHZ-G21620221102/2022	G2_16_2022_11_02__20221117_HL3GFDRX2
G3_17_2022_11_03	20221117_HL3GFDRX2	250	v41	17	2022-11-03	Chur (GR)	b47fb4d577d7b61239421fbecbfe46f7	ERR12833937	SAMEA115467816	ERX12206748	PRJEB44932	SPWW152635	hCoV-19/Switzerland/GR-ETHZ-G31720221103/2022	G3_17_2022_11_03__20221117_HL3GFDRX2
G4_19_2022_11_04	20221117_HL3GFDRX2	250	v41	19	2022-11-04	Altenrhein (SG)	0d113066bae2439a1fd41f7fea191973	ERR12833938	SAMEA115467817	ERX12206749	PRJEB44932	SPWW152117	hCoV-19/Switzerland/SG-ETHZ-G41920221104/2022	G4_19_2022_11_04__20221117_HL3GFDRX2
G5_25_2022_11_05	20221117_HL3GFDRX2	250	v41	25	2022-11-05	Laupen (BE)	da21f1bfa4976dea94d52af7b90bb269	ERR12833939	SAMEA115467818	ERX12206750	PRJEB44932	SPWW151607	hCoV-19/Switzerland/BE-ETHZ-G52520221105/2022	G5_25_2022_11_05__20221117_HL3GFDRX2
H1_10_2022_11_02	20221117_HL3GFDRX2	250	v41	10	2022-11-02	Zürich (ZH)	15703e1d07d78913707fd5be26bac627	ERR12833868	SAMEA115467819	ERX12206679	PRJEB44932	SPWW155217	hCoV-19/Switzerland/ZH-ETHZ-H11020221102/2022	H1_10_2022_11_02__20221117_HL3GFDRX2
H2_16_2022_11_03	20221117_HL3GFDRX2	250	v41	16	2022-11-03	Genève (GE)	1cfaa9fe01891cb6475aac668e1aca9d	ERR12833869	SAMEA115467820	ERX12206680	PRJEB44932	SPWW150595	hCoV-19/Switzerland/GE-ETHZ-H21620221103/2022	H2_16_2022_11_03__20221117_HL3GFDRX2
H3_17_2022_11_04	20221117_HL3GFDRX2	250	v41	17	2022-11-04	Chur (GR)	13a3e8ffb10727ffa43664fa8cc37533	ERR12833871	SAMEA115467821	ERX12206682	PRJEB44932	SPWW158301	hCoV-19/Switzerland/GR-ETHZ-H31720221104/2022	H3_17_2022_11_04__20221117_HL3GFDRX2
H4_19_2022_11_05	20221117_HL3GFDRX2	250	v41	19	2022-11-05	Altenrhein (SG)	7dbbc96f747aa774e9a828b37eba5665	ERR12833872	SAMEA115467822	ERX12206683	PRJEB44932	SPWW157791	hCoV-19/Switzerland/SG-ETHZ-H41920221105/2022	H4_19_2022_11_05__20221117_HL3GFDRX2
H5_25_2022_11_06	20221117_HL3GFDRX2	250	v41	25	2022-11-06	Laupen (BE)	2e7dcdecb55a38d5806af42e1b765850	ERR12833873	SAMEA115467823	ERX12206684	PRJEB44932	SPWW128344	hCoV-19/Switzerland/BE-ETHZ-H52520221106/2022	H5_25_2022_11_06__20221117_HL3GFDRX2
A1_05_2022_10_26	20221111_HL3KJDRX2	250	v41	5	2022-10-26	Lugano (TI)	7d7e9eab944e0c4010ec4bce2996834a	ERR12834702	SAMEA115467942	ERX12207513	PRJEB44932	SPWW108458	hCoV-19/Switzerland/TI-ETHZ-A10520221026/2022	A1_05_2022_10_26__20221111_HL3KJDRX2
A2_10_2022_10_27	20221111_HL3KJDRX2	250	v41	10	2022-10-27	Zürich (ZH)	08832cb10fcf35561fa8b74ccf59487b	ERR12834661	SAMEA115467922	ERX12207472	PRJEB44932	SPWW109988	hCoV-19/Switzerland/ZH-ETHZ-A21020221027/2022	A2_10_2022_10_27__20221111_HL3KJDRX2
A3_16_2022_10_28	20221111_HL3KJDRX2	250	v41	16	2022-10-28	Genève (GE)	6fada7d09d562ad6ea6255617d1261fb	ERR12834662	SAMEA115467923	ERX12207473	PRJEB44932	SPWW111534	hCoV-19/Switzerland/GE-ETHZ-A31620221028/2022	A3_16_2022_10_28__20221111_HL3KJDRX2
A4_17_2022_10_29	20221111_HL3KJDRX2	250	v41	17	2022-10-29	Chur (GR)	9090e7dbc4beb040769ca370ceb23641	ERR12834663	SAMEA115467924	ERX12207474	PRJEB44932	SPWW113048	hCoV-19/Switzerland/GR-ETHZ-A41720221029/2022	A4_17_2022_10_29__20221111_HL3KJDRX2
A5_19_2022_10_30	20221111_HL3KJDRX2	250	v41	19	2022-10-30	Altenrhein (SG)	11c908c1c6d2729c3072070bf11984ef	ERR12834664	SAMEA115467925	ERX12207475	PRJEB44932	SPWW114594	hCoV-19/Switzerland/SG-ETHZ-A51920221030/2022	A5_19_2022_10_30__20221111_HL3KJDRX2
A6_25_2022_10_31	20221111_HL3KJDRX2	250	v41	25	2022-10-31	Laupen (BE)	962c461f978c4e251c1ff7435f46ffd6	ERR12834674	SAMEA115467926	ERX12207485	PRJEB44932	SPWW145563	hCoV-19/Switzerland/BE-ETHZ-A62520221031/2022	A6_25_2022_10_31__20221111_HL3KJDRX2
B1_05_2022_10_27	20221111_HL3KJDRX2	250	v41	5	2022-10-27	Lugano (TI)	bdd63d99ad90c4b1e503d0c97c9d8906	ERR12834437	SAMEA115467891	ERX12207248	PRJEB44932	SPWW105207	hCoV-19/Switzerland/TI-ETHZ-B10520221027/2022	B1_05_2022_10_27__20221111_HL3KJDRX2
B2_10_2022_10_28	20221111_HL3KJDRX2	250	v41	10	2022-10-28	Zürich (ZH)	0beb3a7a0f0794fc06e1bd7075ee91a7	ERR12834438	SAMEA115467892	ERX12207249	PRJEB44932	SPWW105717	hCoV-19/Switzerland/ZH-ETHZ-B21020221028/2022	B2_10_2022_10_28__20221111_HL3KJDRX2
B3_16_2022_10_29	20221111_HL3KJDRX2	250	v41	16	2022-10-29	Genève (GE)	e0c55d806251d8133440fc93bdf7dd36	ERR12834403	SAMEA115467894	ERX12207214	PRJEB44932	SPWW104187	hCoV-19/Switzerland/GE-ETHZ-B31620221029/2022	B3_16_2022_10_29__20221111_HL3KJDRX2
B4_17_2022_10_30	20221111_HL3KJDRX2	250	v41	17	2022-10-30	Chur (GR)	0b0c298077cfa5466a2bf514f472f80d	ERR12834405	SAMEA115467895	ERX12207216	PRJEB44932	SPWW108841	hCoV-19/Switzerland/GR-ETHZ-B41720221030/2022	B4_17_2022_10_30__20221111_HL3KJDRX2
B5_19_2022_10_31	20221111_HL3KJDRX2	250	v41	19	2022-10-31	Altenrhein (SG)	fe2fe45d97c7f24a37fc675d432fb31d	ERR12834406	SAMEA115467896	ERX12207217	PRJEB44932	SPWW111407	hCoV-19/Switzerland/SG-ETHZ-B51920221031/2022	B5_19_2022_10_31__20221111_HL3KJDRX2
B6_25_2022_11_01	20221111_HL3KJDRX2	250	v41	25	2022-11-01	Laupen (BE)	122355a0d461ef6fe58a3052ec92ba6f	ERR12834439	SAMEA115467897	ERX12207250	PRJEB44932	SPWW111917	hCoV-19/Switzerland/BE-ETHZ-B62520221101/2022	B6_25_2022_11_01__20221111_HL3KJDRX2
C1_05_2022_10_28	20221111_HL3KJDRX2	250	v41	5	2022-10-28	Lugano (TI)	006b857986aa83ffef80e9516feb8238	ERR12834453	SAMEA115467898	ERX12207264	PRJEB44932	SPWW102163	hCoV-19/Switzerland/TI-ETHZ-C10520221028/2022	C1_05_2022_10_28__20221111_HL3KJDRX2
C2_10_2022_10_29	20221111_HL3KJDRX2	250	v41	10	2022-10-29	Zürich (ZH)	a4b474f95b95fa595cc31252bba513c7	ERR12834420	SAMEA115467893	ERX12207231	PRJEB44932	SPWW114977	hCoV-19/Switzerland/ZH-ETHZ-C21020221029/2022	C2_10_2022_10_29__20221111_HL3KJDRX2
C3_16_2022_10_30	20221111_HL3KJDRX2	250	v41	16	2022-10-30	Genève (GE)	a7acc7318fc31cb740a1acb0e062b3c7	ERR12834454	SAMEA115467899	ERX12207265	PRJEB44932	SPWW117447	hCoV-19/Switzerland/GE-ETHZ-C31620221030/2022	C3_16_2022_10_30__20221111_HL3KJDRX2
C4_17_2022_10_31	20221111_HL3KJDRX2	250	v41	17	2022-10-31	Chur (GR)	389077a2dc9135016079cd45c6765461	ERR12834455	SAMEA115467900	ERX12207266	PRJEB44932	SPWW117957	hCoV-19/Switzerland/GR-ETHZ-C41720221031/2022	C4_17_2022_10_31__20221111_HL3KJDRX2
C5_19_2022_11_01	20221111_HL3KJDRX2	250	v41	19	2022-11-01	Altenrhein (SG)	c28b403f2a764099abb05091e6582c30	ERR12834387	SAMEA115467909	ERX12207198	PRJEB44932	SPWW116427	hCoV-19/Switzerland/SG-ETHZ-C51920221101/2022	C5_19_2022_11_01__20221111_HL3KJDRX2
D1_05_2022_10_29	20221111_HL3KJDRX2	250	v41	5	2022-10-29	Lugano (TI)	c85b82ba267b8da2ea940b7188cf129a	ERR12834389	SAMEA115467910	ERX12207200	PRJEB44932	SPWW121017	hCoV-19/Switzerland/TI-ETHZ-D10520221029/2022	D1_05_2022_10_29__20221111_HL3KJDRX2
D2_10_2022_10_30	20221111_HL3KJDRX2	250	v41	10	2022-10-30	Zürich (ZH)	7b6a61c221bac83a13be0455f0b9503a	ERR12834390	SAMEA115467911	ERX12207201	PRJEB44932	SPWW123583	hCoV-19/Switzerland/ZH-ETHZ-D21020221030/2022	D2_10_2022_10_30__20221111_HL3KJDRX2
D3_16_2022_10_31	20221111_HL3KJDRX2	250	v41	16	2022-10-31	Genève (GE)	ba4fc8dba1251a3366b1c165b5e1c715	ERR12834479	SAMEA115467912	ERX12207290	PRJEB44932	SPWW124093	hCoV-19/Switzerland/GE-ETHZ-D31620221031/2022	D3_16_2022_10_31__20221111_HL3KJDRX2
D4_17_2022_11_01	20221111_HL3KJDRX2	250	v41	17	2022-11-01	Chur (GR)	20bf6c87118e66856d55f4ef4f3b0189	ERR12834484	SAMEA115467913	ERX12207295	PRJEB44932	SPWW130787	hCoV-19/Switzerland/GR-ETHZ-D41720221101/2022	D4_17_2022_11_01__20221111_HL3KJDRX2
D5_25_2022_10_26	20221111_HL3KJDRX2	250	v41	25	2022-10-26	Laupen (BE)	e8681221f4f0c13427fab65d37b70406	ERR12834456	SAMEA115467901	ERX12207267	PRJEB44932	SPWW127217	hCoV-19/Switzerland/BE-ETHZ-D52520221026/2022	D5_25_2022_10_26__20221111_HL3KJDRX2
E1_05_2022_10_30	20221111_HL3KJDRX2	250	v41	5	2022-10-30	Lugano (TI)	63e648594bbcc36f5d36115f5dc4500b	ERR12834154	SAMEA115467914	ERX12206965	PRJEB44932	SPWW129751	hCoV-19/Switzerland/TI-ETHZ-E10520221030/2022	E1_05_2022_10_30__20221111_HL3KJDRX2
E2_10_2022_10_31	20221111_HL3KJDRX2	250	v41	10	2022-10-31	Zürich (ZH)	1df428b835f9c39cb6ff55ccbce9c33d	ERR12834491	SAMEA115467915	ERX12207302	PRJEB44932	SPWW130261	hCoV-19/Switzerland/ZH-ETHZ-E21020221031/2022	E2_10_2022_10_31__20221111_HL3KJDRX2
E3_16_2022_11_01	20221111_HL3KJDRX2	250	v41	16	2022-11-01	Genève (GE)	ad94b21f677e739232a4813ca4d3a1b5	ERR12834151	SAMEA115467916	ERX12206962	PRJEB44932	SPWW128731	hCoV-19/Switzerland/GE-ETHZ-E31620221101/2022	E3_16_2022_11_01__20221111_HL3KJDRX2
E4_19_2022_10_26	20221111_HL3KJDRX2	250	v41	19	2022-10-26	Altenrhein (SG)	33e262d2b1383f249c5963fa9cdb4f1f	ERR12834457	SAMEA115467902	ERX12207268	PRJEB44932	SPWW133513	hCoV-19/Switzerland/SG-ETHZ-E41920221026/2022	E4_19_2022_10_26__20221111_HL3KJDRX2
E5_25_2022_10_27	20221111_HL3KJDRX2	250	v41	25	2022-10-27	Laupen (BE)	d3701a6426747b2ac97697e5bd5ab151	ERR12834473	SAMEA115467903	ERX12207284	PRJEB44932	SPWW136079	hCoV-19/Switzerland/BE-ETHZ-E52520221027/2022	E5_25_2022_10_27__20221111_HL3KJDRX2
F1_05_2022_10_31	20221111_HL3KJDRX2	250	v41	5	2022-10-31	Lugano (TI)	9d5919f4085c53766fe25ef33fbcdcb3	ERR12834474	SAMEA115467904	ERX12207285	PRJEB44932	SPWW136589	hCoV-19/Switzerland/TI-ETHZ-F10520221031/2022	F1_05_2022_10_31__20221111_HL3KJDRX2
F2_10_2022_11_01	20221111_HL3KJDRX2	250	v41	10	2022-11-01	Zürich (ZH)	7e57c2aa622b7dddb879b359c8028bf8	ERR12834475	SAMEA115467905	ERX12207286	PRJEB44932	SPWW159603	hCoV-19/Switzerland/ZH-ETHZ-F21020221101/2022	F2_10_2022_11_01__20221111_HL3KJDRX2
F3_17_2022_10_26	20221111_HL3KJDRX2	250	v41	17	2022-10-26	Chur (GR)	1eb719122ea4f9c23d96e67165c75f20	ERR12834476	SAMEA115467906	ERX12207287	PRJEB44932	SPWW139649	hCoV-19/Switzerland/GR-ETHZ-F31720221026/2022	F3_17_2022_10_26__20221111_HL3KJDRX2
F4_19_2022_10_27	20221111_HL3KJDRX2	250	v41	19	2022-10-27	Altenrhein (SG)	6586ef2fa1a32f218729868549cf843a	ERR12834477	SAMEA115467907	ERX12207288	PRJEB44932	SPWW142247	hCoV-19/Switzerland/SG-ETHZ-F41920221027/2022	F4_19_2022_10_27__20221111_HL3KJDRX2
F5_25_2022_10_28	20221111_HL3KJDRX2	250	v41	25	2022-10-28	Laupen (BE)	c1b1b56587826ad235e7ace49b699402	ERR12834478	SAMEA115467908	ERX12207289	PRJEB44932	SPWW109734	hCoV-19/Switzerland/BE-ETHZ-F52520221028/2022	F5_25_2022_10_28__20221111_HL3KJDRX2
G1_05_2022_11_01	20221111_HL3KJDRX2	250	v41	5	2022-11-01	Lugano (TI)	dc1b750f454cfcca02022e2a070adf1e	ERR12833962	SAMEA115467829	ERX12206773	PRJEB44932	SPWW160877	hCoV-19/Switzerland/TI-ETHZ-G10520221101/2022	G1_05_2022_11_01__20221111_HL3KJDRX2
G2_16_2022_10_26	20221111_HL3KJDRX2	250	v41	16	2022-10-26	Genève (GE)	9d5d997af753da2eb0c2c4d2cc2b1178	ERR12833963	SAMEA115467830	ERX12206774	PRJEB44932	SPWW152147	hCoV-19/Switzerland/GE-ETHZ-G21620221026/2022	G2_16_2022_10_26__20221111_HL3KJDRX2
G3_17_2022_10_27	20221111_HL3KJDRX2	250	v41	17	2022-10-27	Chur (GR)	a4dfd6a2228123f843004ba94dbc125b	ERR12833964	SAMEA115467831	ERX12206775	PRJEB44932	SPWW163937	hCoV-19/Switzerland/GR-ETHZ-G31720221027/2022	G3_17_2022_10_27__20221111_HL3KJDRX2
G4_19_2022_10_28	20221111_HL3KJDRX2	250	v41	19	2022-10-28	Altenrhein (SG)	2028326a11a27b5ea23fbcbea6b0a268	ERR12833995	SAMEA115467832	ERX12206806	PRJEB44932	SPWW101895	hCoV-19/Switzerland/SG-ETHZ-G41920221028/2022	G4_19_2022_10_28__20221111_HL3KJDRX2
G5_25_2022_10_29	20221111_HL3KJDRX2	250	v41	25	2022-10-29	Laupen (BE)	9575a6f810fb156fa4cd58a0a614bb58	ERR12833997	SAMEA115467833	ERX12206808	PRJEB44932	SPWW101381	hCoV-19/Switzerland/BE-ETHZ-G52520221029/2022	G5_25_2022_10_29__20221111_HL3KJDRX2
H1_10_2022_10_26	20221111_HL3KJDRX2	250	v41	10	2022-10-26	Zürich (ZH)	0c7b6d73f84701e8382eef734c265745	ERR12833999	SAMEA115467834	ERX12206810	PRJEB44932	SPWW100875	hCoV-19/Switzerland/ZH-ETHZ-H11020221026/2022	H1_10_2022_10_26__20221111_HL3KJDRX2
H2_16_2022_10_27	20221111_HL3KJDRX2	250	v41	16	2022-10-27	Genève (GE)	fd6ca0db00ce659bcafac70b9a4e73c5	ERR12833978	SAMEA115467824	ERX12206789	PRJEB44932	SPWW104441	hCoV-19/Switzerland/GE-ETHZ-H21620221027/2022	H2_16_2022_10_27__20221111_HL3KJDRX2
H3_17_2022_10_28	20221111_HL3KJDRX2	250	v41	17	2022-10-28	Chur (GR)	f5a937554311454d468f763baf78b857	ERR12833979	SAMEA115467825	ERX12206790	PRJEB44932	SPWW108031	hCoV-19/Switzerland/GR-ETHZ-H31720221028/2022	H3_17_2022_10_28__20221111_HL3KJDRX2
H4_19_2022_10_29	20221111_HL3KJDRX2	250	v41	19	2022-10-29	Altenrhein (SG)	c2199232cae5c6c143c32f6239197fa4	ERR12833981	SAMEA115467826	ERX12206792	PRJEB44932	SPWW107517	hCoV-19/Switzerland/SG-ETHZ-H41920221029/2022	H4_19_2022_10_29__20221111_HL3KJDRX2
H5_25_2022_10_30	20221111_HL3KJDRX2	250	v41	25	2022-10-30	Laupen (BE)	85340a225929bc3d1b5ab413b7c7a63f	ERR12833982	SAMEA115467827	ERX12206793	PRJEB44932	SPWW115235	hCoV-19/Switzerland/BE-ETHZ-H52520221030/2022	H5_25_2022_10_30__20221111_HL3KJDRX2
05_2022_10_19	20221104_HL52WDRX2	250	v41	5	2022-10-19	Lugano (TI)	c0022ed03f2b2688b2945b8d44ea943a							05_2022_10_19__20221104_HL52WDRX2
05_2022_10_20	20221104_HL52WDRX2	250	v41	5	2022-10-20	Lugano (TI)	c3ae3cf0317cd815d11f4a04d8f52212							05_2022_10_20__20221104_HL52WDRX2
05_2022_10_21	20221104_HL52WDRX2	250	v41	5	2022-10-21	Lugano (TI)	8b39ea064e5bd2701c7b595df2fe3549							05_2022_10_21__20221104_HL52WDRX2
05_2022_10_22	20221104_HL52WDRX2	250	v41	5	2022-10-22	Lugano (TI)	64488dea1636973f588c8d0ab3af6337							05_2022_10_22__20221104_HL52WDRX2
05_2022_10_23	20221104_HL52WDRX2	250	v41	5	2022-10-23	Lugano (TI)	c0e46fd41304eb6eecaaebb29a1cd1be							05_2022_10_23__20221104_HL52WDRX2
05_2022_10_24	20221104_HL52WDRX2	250	v41	5	2022-10-24	Lugano (TI)	2a3790bff5809b38eb60585580bd5e42							05_2022_10_24__20221104_HL52WDRX2
05_2022_10_25	20221104_HL52WDRX2	250	v41	5	2022-10-25	Lugano (TI)	5125d8a6212278d93d6cfc8cde71480b							05_2022_10_25__20221104_HL52WDRX2
10_2022_10_19	20221104_HL52WDRX2	250	v41	10	2022-10-19	Zürich (ZH)	b02ae19280de7afab3fd9f7fc0fe8f99							10_2022_10_19__20221104_HL52WDRX2
10_2022_10_20	20221104_HL52WDRX2	250	v41	10	2022-10-20	Zürich (ZH)	7f7cfa33bba2f25aa205e2393262c340							10_2022_10_20__20221104_HL52WDRX2
10_2022_10_21	20221104_HL52WDRX2	250	v41	10	2022-10-21	Zürich (ZH)	28ba12c508ef3fdfd93836be344577df							10_2022_10_21__20221104_HL52WDRX2
10_2022_10_22	20221104_HL52WDRX2	250	v41	10	2022-10-22	Zürich (ZH)	5b9efcf11d4a0d019f3bedd1dec05e58							10_2022_10_22__20221104_HL52WDRX2
10_2022_10_23	20221104_HL52WDRX2	250	v41	10	2022-10-23	Zürich (ZH)	5a2647a81f6683c3a282a718da2b8a7a							10_2022_10_23__20221104_HL52WDRX2
10_2022_10_24	20221104_HL52WDRX2	250	v41	10	2022-10-24	Zürich (ZH)	b37a6f38ae821259cfaf2881cf6ab9e2							10_2022_10_24__20221104_HL52WDRX2
10_2022_10_25	20221104_HL52WDRX2	250	v41	10	2022-10-25	Zürich (ZH)	caf48f1384b7805e38c47837ca8ed94f							10_2022_10_25__20221104_HL52WDRX2
16_2022_10_19	20221104_HL52WDRX2	250	v41	16	2022-10-19	Genève (GE)	205ddbb3dcdc6883bc2b549ea2e9fcce							16_2022_10_19__20221104_HL52WDRX2
16_2022_10_20	20221104_HL52WDRX2	250	v41	16	2022-10-20	Genève (GE)	a46a42fd835a24f7ae230ee143075c11							16_2022_10_20__20221104_HL52WDRX2
16_2022_10_21	20221104_HL52WDRX2	250	v41	16	2022-10-21	Genève (GE)	fa959924b1f8a3b07ac29321a32f7405							16_2022_10_21__20221104_HL52WDRX2
16_2022_10_22	20221104_HL52WDRX2	250	v41	16	2022-10-22	Genève (GE)	c6ed51e0536f5a42b293d2dba6e4b48f							16_2022_10_22__20221104_HL52WDRX2
16_2022_10_23	20221104_HL52WDRX2	250	v41	16	2022-10-23	Genève (GE)	a14c7e061a358579bbdf464030b10a8f							16_2022_10_23__20221104_HL52WDRX2
16_2022_10_24	20221104_HL52WDRX2	250	v41	16	2022-10-24	Genève (GE)	877d1bd22d13497cd922835f57a533a9							16_2022_10_24__20221104_HL52WDRX2
16_2022_10_25	20221104_HL52WDRX2	250	v41	16	2022-10-25	Genève (GE)	9cbbba9761067b0637cc0dd3df8ddead							16_2022_10_25__20221104_HL52WDRX2
17_2022_10_19	20221104_HL52WDRX2	250	v41	17	2022-10-19	Chur (GR)	9a45dfa558c9fa9497b76120c838c2b2							17_2022_10_19__20221104_HL52WDRX2
17_2022_10_20	20221104_HL52WDRX2	250	v41	17	2022-10-20	Chur (GR)	f758feae57e2b06f90757302ccf1832c							17_2022_10_20__20221104_HL52WDRX2
17_2022_10_21	20221104_HL52WDRX2	250	v41	17	2022-10-21	Chur (GR)	17c26702ef03e3358b75cdddef717987							17_2022_10_21__20221104_HL52WDRX2
17_2022_10_22	20221104_HL52WDRX2	250	v41	17	2022-10-22	Chur (GR)	fce60e010d6b88c3628d1b2dd672de65							17_2022_10_22__20221104_HL52WDRX2
17_2022_10_23	20221104_HL52WDRX2	250	v41	17	2022-10-23	Chur (GR)	ff018dd6a7aae6677b19fab0b0323206							17_2022_10_23__20221104_HL52WDRX2
17_2022_10_24	20221104_HL52WDRX2	250	v41	17	2022-10-24	Chur (GR)	eb78d4641c2fc0f18112835e06e356db							17_2022_10_24__20221104_HL52WDRX2
17_2022_10_25	20221104_HL52WDRX2	250	v41	17	2022-10-25	Chur (GR)	e15bb04ea54d2e716b3c5dc7a1128d5e							17_2022_10_25__20221104_HL52WDRX2
19_2022_10_19	20221104_HL52WDRX2	250	v41	19	2022-10-19	Altenrhein (SG)	0f0931600f2b440dc9a8661625cb3502							19_2022_10_19__20221104_HL52WDRX2
19_2022_10_20	20221104_HL52WDRX2	250	v41	19	2022-10-20	Altenrhein (SG)	78735f1eb9fd0c9e691d6c1cf9570d29							19_2022_10_20__20221104_HL52WDRX2
19_2022_10_21	20221104_HL52WDRX2	250	v41	19	2022-10-21	Altenrhein (SG)	ab1441d61a4eedb90f2e41998ae71dff							19_2022_10_21__20221104_HL52WDRX2
19_2022_10_22	20221104_HL52WDRX2	250	v41	19	2022-10-22	Altenrhein (SG)	8858487cd45535853eec9aa6bcb028eb							19_2022_10_22__20221104_HL52WDRX2
19_2022_10_23	20221104_HL52WDRX2	250	v41	19	2022-10-23	Altenrhein (SG)	f7541b22dc6ff04cd0d547998134a8a3							19_2022_10_23__20221104_HL52WDRX2
19_2022_10_24	20221104_HL52WDRX2	250	v41	19	2022-10-24	Altenrhein (SG)	c9c766a8dfdb508a68d435ab8f1a1b9c							19_2022_10_24__20221104_HL52WDRX2
19_2022_10_25	20221104_HL52WDRX2	250	v41	19	2022-10-25	Altenrhein (SG)	5f2f9404044aa48fc7168a30d2db6333							19_2022_10_25__20221104_HL52WDRX2
25_2022_10_19	20221104_HL52WDRX2	250	v41	25	2022-10-19	Laupen (BE)	5cdcee5a996988f2f873d18d1b101e86							25_2022_10_19__20221104_HL52WDRX2
25_2022_10_20	20221104_HL52WDRX2	250	v41	25	2022-10-20	Laupen (BE)	df0db20674e79b90cdadaa4f72947a47							25_2022_10_20__20221104_HL52WDRX2
25_2022_10_21	20221104_HL52WDRX2	250	v41	25	2022-10-21	Laupen (BE)	5701bb79c5b52c9a18743ba5cd270ec2							25_2022_10_21__20221104_HL52WDRX2
25_2022_10_22	20221104_HL52WDRX2	250	v41	25	2022-10-22	Laupen (BE)	1705689fe637e7d59a57f8eaf8a38fcd							25_2022_10_22__20221104_HL52WDRX2
25_2022_10_23	20221104_HL52WDRX2	250	v41	25	2022-10-23	Laupen (BE)	ea469bc162641f77f6bef5bc0794f0c7							25_2022_10_23__20221104_HL52WDRX2
25_2022_10_24	20221104_HL52WDRX2	250	v41	25	2022-10-24	Laupen (BE)	c3c4212d314ababceb0f7e4bfa411b3c							25_2022_10_24__20221104_HL52WDRX2
25_2022_10_25	20221104_HL52WDRX2	250	v41	25	2022-10-25	Laupen (BE)	1ecd8e6af7ddf0a130975409f3c4b034							25_2022_10_25__20221104_HL52WDRX2
C1_05_2022_10_14	20221028_HL53FDRX2	250	v41	5	2022-10-14	Lugano (TI)	2b49dc75033a0eeaa60966c6e30336cf	ERR12861159	SAMEA115467959	ERX12233970	PRJEB44932	SPWW141092	hCoV-19/Switzerland/TI-ETHZ-C10520221014/2022	C1_05_2022_10_14__20221028_HL53FDRX2
C2_10_2022_10_15	20221028_HL53FDRX2	250	v41	10	2022-10-15	Zürich (ZH)	7e74415997d87507bc08d44576f95adf	ERR12861161	SAMEA115467960	ERX12233972	PRJEB44932	SPWW142634	hCoV-19/Switzerland/ZH-ETHZ-C21020221015/2022	C2_10_2022_10_15__20221028_HL53FDRX2
C3_16_2022_10_16	20221028_HL53FDRX2	250	v41	16	2022-10-16	Genève (GE)	0a72b38c91dcd9cf138d7400099fcee9	ERR12861166	SAMEA115467961	ERX12233977	PRJEB44932	SPWW144176	hCoV-19/Switzerland/GE-ETHZ-C31620221016/2022	C3_16_2022_10_16__20221028_HL53FDRX2
C4_17_2022_10_17	20221028_HL53FDRX2	250	v41	17	2022-10-17	Chur (GR)	c88dbd6c56100edd37938c2ad1f1fa7a	ERR12861181	SAMEA115467962	ERX12233992	PRJEB44932	SPWW145686	hCoV-19/Switzerland/GR-ETHZ-C41720221017/2022	C4_17_2022_10_17__20221028_HL53FDRX2
C5_19_2022_10_18	20221028_HL53FDRX2	250	v41	19	2022-10-18	Altenrhein (SG)	5a8239897b9f17cc88975d3481506f17	ERR12861183	SAMEA115467963	ERX12233994	PRJEB44932	SPWW147228	hCoV-19/Switzerland/SG-ETHZ-C51920221018/2022	C5_19_2022_10_18__20221028_HL53FDRX2
D1_05_2022_10_15	20221028_HL53FDRX2	250	v41	5	2022-10-15	Lugano (TI)	0ab711a8fc99460f9fe0c94a5fc3bdf2	ERR12832612	SAMEA115467965	ERX12205423	PRJEB44932	SPWW150216	hCoV-19/Switzerland/TI-ETHZ-D10520221015/2022	D1_05_2022_10_15__20221028_HL53FDRX2
D2_10_2022_10_16	20221028_HL53FDRX2	250	v41	10	2022-10-16	Zürich (ZH)	e0c42958f8f58a9098e8761bb30904e2	ERR12832613	SAMEA115467966	ERX12205424	PRJEB44932	SPWW151758	hCoV-19/Switzerland/ZH-ETHZ-D21020221016/2022	D2_10_2022_10_16__20221028_HL53FDRX2
D3_16_2022_10_17	20221028_HL53FDRX2	250	v41	16	2022-10-17	Genève (GE)	e61fe1b1ee9133d91b1fcf69667f6771	ERR12832614	SAMEA115467967	ERX12205425	PRJEB44932	SPWW153268	hCoV-19/Switzerland/GE-ETHZ-D31620221017/2022	D3_16_2022_10_17__20221028_HL53FDRX2
D4_17_2022_10_18	20221028_HL53FDRX2	250	v41	17	2022-10-18	Chur (GR)	4d36188215ed9459a14c48690cf5b430	ERR12832615	SAMEA115467968	ERX12205426	PRJEB44932	SPWW154810	hCoV-19/Switzerland/GR-ETHZ-D41720221018/2022	D4_17_2022_10_18__20221028_HL53FDRX2
D5_25_2022_10_12	20221028_HL53FDRX2	250	v41	25	2022-10-12	Laupen (BE)	2acf19f18b35e192d1bc7ec9ed60d367	ERR12834794	SAMEA115467969	ERX12207605	PRJEB44932	SPWW123327	hCoV-19/Switzerland/BE-ETHZ-D52520221012/2022	D5_25_2022_10_12__20221028_HL53FDRX2
G1_05_2022_10_18	20221028_HL53FDRX2	250	v41	5	2022-10-18	Lugano (TI)	9ec3f1e83be801e8a740e2bc15f112f2	ERR12834660	SAMEA115467921	ERX12207471	PRJEB44932	SPWW157541	hCoV-19/Switzerland/TI-ETHZ-G10520221018/2022	G1_05_2022_10_18__20221028_HL53FDRX2
G2_16_2022_10_12	20221028_HL53FDRX2	250	v41	16	2022-10-12	Genève (GE)	441a0a3da5eeb7d733639c0d442abd86	ERR12834542	SAMEA115467933	ERX12207353	PRJEB44932	SPWW160111	hCoV-19/Switzerland/GE-ETHZ-G21620221012/2022	G2_16_2022_10_12__20221028_HL53FDRX2
G3_17_2022_10_13	20221028_HL53FDRX2	250	v41	17	2022-10-13	Chur (GR)	f6cd9acb0ead6f59490fa1c53378a637	ERR12834543	SAMEA115467934	ERX12207354	PRJEB44932	SPWW162649	hCoV-19/Switzerland/GR-ETHZ-G31720221013/2022	G3_17_2022_10_13__20221028_HL53FDRX2
G4_19_2022_10_14	20221028_HL53FDRX2	250	v41	19	2022-10-14	Altenrhein (SG)	62a9346474849e187b34d7ed4160ab06	ERR12834544	SAMEA115467935	ERX12207355	PRJEB44932	SPWW152915	hCoV-19/Switzerland/SG-ETHZ-G41920221014/2022	G4_19_2022_10_14__20221028_HL53FDRX2
G5_25_2022_10_15	20221028_HL53FDRX2	250	v41	25	2022-10-15	Laupen (BE)	e6ccc48b1257128bdcb995b769abee03	ERR12834675	SAMEA115467936	ERX12207486	PRJEB44932	SPWW163677	hCoV-19/Switzerland/BE-ETHZ-G52520221015/2022	G5_25_2022_10_15__20221028_HL53FDRX2
H1_10_2022_10_12	20221028_HL53FDRX2	250	v41	10	2022-10-12	Zürich (ZH)	2ca634e463ad95444232c4f8a93f0465	ERR12834699	SAMEA115467937	ERX12207510	PRJEB44932	SPWW100744	hCoV-19/Switzerland/ZH-ETHZ-H11020221012/2022	H1_10_2022_10_12__20221028_HL53FDRX2
H2_16_2022_10_13	20221028_HL53FDRX2	250	v41	16	2022-10-13	Genève (GE)	3df60f073f0ff1b59fb695347065a5bc	ERR12834700	SAMEA115467938	ERX12207511	PRJEB44932	SPWW102290	hCoV-19/Switzerland/GE-ETHZ-H21620221013/2022	H2_16_2022_10_13__20221028_HL53FDRX2
H3_17_2022_10_14	20221028_HL53FDRX2	250	v41	17	2022-10-14	Chur (GR)	f647a094da081883ec4a532193dff025	ERR12834519	SAMEA115467939	ERX12207330	PRJEB44932	SPWW103820	hCoV-19/Switzerland/GR-ETHZ-H31720221014/2022	H3_17_2022_10_14__20221028_HL53FDRX2
H4_19_2022_10_15	20221028_HL53FDRX2	250	v41	19	2022-10-15	Altenrhein (SG)	e9cd9dce8512c2bbad7439e86a5fd2c1	ERR12834520	SAMEA115467940	ERX12207331	PRJEB44932	SPWW105334	hCoV-19/Switzerland/SG-ETHZ-H41920221015/2022	H4_19_2022_10_15__20221028_HL53FDRX2
H5_25_2022_10_16	20221028_HL53FDRX2	250	v41	25	2022-10-16	Laupen (BE)	7d59610a11d270198d0909c77a076bdf	ERR12834701	SAMEA115467941	ERX12207512	PRJEB44932	SPWW106880	hCoV-19/Switzerland/BE-ETHZ-H52520221016/2022	H5_25_2022_10_16__20221028_HL53FDRX2
A1_05_2022_10_12	20221028_HL53FDRX2	250	v41	5	2022-10-12	Lugano (TI)	ac199d4ba89a63c463be7a9ec96b87c3	ERR12857256	SAMEA115467947	ERX12230067	PRJEB44932	SPWW122684	hCoV-19/Switzerland/TI-ETHZ-A10520221012/2022	A1_05_2022_10_12__20221028_HL53FDRX2
A2_10_2022_10_13	20221028_HL53FDRX2	250	v41	10	2022-10-13	Zürich (ZH)	b41c48d985b640e6fa3363d8bf4658f7	ERR12860474	SAMEA115467948	ERX12233285	PRJEB44932	SPWW124226	hCoV-19/Switzerland/ZH-ETHZ-A21020221013/2022	A2_10_2022_10_13__20221028_HL53FDRX2
A3_16_2022_10_14	20221028_HL53FDRX2	250	v41	16	2022-10-14	Genève (GE)	adb9d51b1e65783397980a73af835e3e	ERR12860477	SAMEA115467949	ERX12233288	PRJEB44932	SPWW125800	hCoV-19/Switzerland/GE-ETHZ-A31620221014/2022	A3_16_2022_10_14__20221028_HL53FDRX2
A4_17_2022_10_15	20221028_HL53FDRX2	250	v41	17	2022-10-15	Chur (GR)	06a15a9d51b7462bc4c7982df439059e	ERR12860480	SAMEA115467950	ERX12233291	PRJEB44932	SPWW127342	hCoV-19/Switzerland/GR-ETHZ-A41720221015/2022	A4_17_2022_10_15__20221028_HL53FDRX2
A5_19_2022_10_16	20221028_HL53FDRX2	250	v41	19	2022-10-16	Altenrhein (SG)	7b841aedda6ba38e53c4f1342d7db102	ERR12860482	SAMEA115467951	ERX12233293	PRJEB44932	SPWW128852	hCoV-19/Switzerland/SG-ETHZ-A51920221016/2022	A5_19_2022_10_16__20221028_HL53FDRX2
A6_25_2022_10_17	20221028_HL53FDRX2	250	v41	25	2022-10-17	Laupen (BE)	4a5de1b5ad01bab6a994f5a24efd623f	ERR12860718	SAMEA115467952	ERX12233529	PRJEB44932	SPWW130394	hCoV-19/Switzerland/BE-ETHZ-A62520221017/2022	A6_25_2022_10_17__20221028_HL53FDRX2
B1_05_2022_10_13	20221028_HL53FDRX2	250	v41	5	2022-10-13	Lugano (TI)	248e92b5b5826c516949e091a1c3df19	ERR12860931	SAMEA115467953	ERX12233742	PRJEB44932	SPWW131936	hCoV-19/Switzerland/TI-ETHZ-B10520221013/2022	B1_05_2022_10_13__20221028_HL53FDRX2
B2_10_2022_10_14	20221028_HL53FDRX2	250	v41	10	2022-10-14	Zürich (ZH)	f9222817cec15b76c8d5fa8dc2737b2e	ERR12860933	SAMEA115467954	ERX12233744	PRJEB44932	SPWW133382	hCoV-19/Switzerland/ZH-ETHZ-B21020221014/2022	B2_10_2022_10_14__20221028_HL53FDRX2
B3_16_2022_10_15	20221028_HL53FDRX2	250	v41	16	2022-10-15	Genève (GE)	28d1740b3fa3ac5e805aff4171200d4e	ERR12860937	SAMEA115467955	ERX12233748	PRJEB44932	SPWW134924	hCoV-19/Switzerland/GE-ETHZ-B31620221015/2022	B3_16_2022_10_15__20221028_HL53FDRX2
B4_17_2022_10_16	20221028_HL53FDRX2	250	v41	17	2022-10-16	Chur (GR)	5d3b88a942f3bee83bbfd6933ab25235	ERR12861110	SAMEA115467956	ERX12233921	PRJEB44932	SPWW136466	hCoV-19/Switzerland/GR-ETHZ-B41720221016/2022	B4_17_2022_10_16__20221028_HL53FDRX2
B5_19_2022_10_17	20221028_HL53FDRX2	250	v41	19	2022-10-17	Altenrhein (SG)	de7b86b2d0bfd45ea7d2ed8fbc382bb4	ERR12861152	SAMEA115467957	ERX12233963	PRJEB44932	SPWW137976	hCoV-19/Switzerland/SG-ETHZ-B51920221017/2022	B5_19_2022_10_17__20221028_HL53FDRX2
B6_25_2022_10_18	20221028_HL53FDRX2	250	v41	25	2022-10-18	Laupen (BE)	683907a08a553029f6a0659b3538171d	ERR12861156	SAMEA115467958	ERX12233967	PRJEB44932	SPWW139518	hCoV-19/Switzerland/BE-ETHZ-B62520221018/2022	B6_25_2022_10_18__20221028_HL53FDRX2
C6_05_2022_10_09	20221028_HL53FDRX2	250	v41	5	2022-10-09	Lugano (TI)	e1c17544ee6d7e0c944b07d21f2bf36e	ERR12861186	SAMEA115467964	ERX12233997	PRJEB44932	SPWW148770	hCoV-19/Switzerland/TI-ETHZ-C60520221009/2022	C6_05_2022_10_09__20221028_HL53FDRX2
E1_05_2022_10_16	20221028_HL53FDRX2	250	v41	5	2022-10-16	Lugano (TI)	8bf542b3ad43d7efc85c4317104daeaf	ERR12834632	SAMEA115467917	ERX12207443	PRJEB44932	SPWW144305	hCoV-19/Switzerland/TI-ETHZ-E10520221016/2022	E1_05_2022_10_16__20221028_HL53FDRX2
E2_10_2022_10_17	20221028_HL53FDRX2	250	v41	10	2022-10-17	Zürich (ZH)	bec601695e25ce4ef811613935431baa	ERR12834633	SAMEA115467918	ERX12207444	PRJEB44932	SPWW142763	hCoV-19/Switzerland/ZH-ETHZ-E21020221017/2022	E2_10_2022_10_17__20221028_HL53FDRX2
E3_16_2022_10_18	20221028_HL53FDRX2	250	v41	16	2022-10-18	Genève (GE)	9731d11de06d306dbc3553b233f00394	ERR12834634	SAMEA115467919	ERX12207445	PRJEB44932	SPWW145301	hCoV-19/Switzerland/GE-ETHZ-E31620221018/2022	E3_16_2022_10_18__20221028_HL53FDRX2
E4_19_2022_10_12	20221028_HL53FDRX2	250	v41	19	2022-10-12	Altenrhein (SG)	b52af2419bf4272bfacb85fc42d9ad26	ERR12834597	SAMEA115467927	ERX12207408	PRJEB44932	SPWW147871	hCoV-19/Switzerland/SG-ETHZ-E41920221012/2022	E4_19_2022_10_12__20221028_HL53FDRX2
E5_25_2022_10_13	20221028_HL53FDRX2	250	v41	25	2022-10-13	Laupen (BE)	72e549d60da4aa6defb59121afce29de	ERR12834598	SAMEA115467928	ERX12207409	PRJEB44932	SPWW150345	hCoV-19/Switzerland/BE-ETHZ-E52520221013/2022	E5_25_2022_10_13__20221028_HL53FDRX2
F1_05_2022_10_17	20221028_HL53FDRX2	250	v41	5	2022-10-17	Lugano (TI)	2cc2bad2ad2db4c0906303499abaf2d5	ERR12834599	SAMEA115467929	ERX12207410	PRJEB44932	SPWW156995	hCoV-19/Switzerland/TI-ETHZ-F10520221017/2022	F1_05_2022_10_17__20221028_HL53FDRX2
F2_10_2022_10_18	20221028_HL53FDRX2	250	v41	10	2022-10-18	Zürich (ZH)	52b1d809927369e074cb53536278c753	ERR12834566	SAMEA115467930	ERX12207377	PRJEB44932	SPWW151373	hCoV-19/Switzerland/ZH-ETHZ-F21020221018/2022	F2_10_2022_10_18__20221028_HL53FDRX2
F3_17_2022_10_12	20221028_HL53FDRX2	250	v41	17	2022-10-12	Chur (GR)	7aff41548259456239383f6c23e57d51	ERR12834568	SAMEA115467931	ERX12207379	PRJEB44932	SPWW153911	hCoV-19/Switzerland/GR-ETHZ-F31720221012/2022	F3_17_2022_10_12__20221028_HL53FDRX2
F4_19_2022_10_13	20221028_HL53FDRX2	250	v41	19	2022-10-13	Altenrhein (SG)	af2a43cd295e635c07e875c4168fe9f9	ERR12834569	SAMEA115467932	ERX12207380	PRJEB44932	SPWW156481	hCoV-19/Switzerland/SG-ETHZ-F41920221013/2022	F4_19_2022_10_13__20221028_HL53FDRX2
F5_25_2022_10_14	20221028_HL53FDRX2	250	v41	25	2022-10-14	Laupen (BE)	81e6401701dc823ce1402c456afc0ffb	ERR12834659	SAMEA115467920	ERX12207470	PRJEB44932	SPWW154939	hCoV-19/Switzerland/BE-ETHZ-F52520221014/2022	F5_25_2022_10_14__20221028_HL53FDRX2
A1_05_2022_10_05	20221021_HJ3NNDRX2	250	v41	5	2022-10-05	Lugano (TI)	2dea29f2d146ad62f41ea4a839c469a3	ERR12834419	SAMEA115468030	ERX12207230	PRJEB44932	SPWW156983	hCoV-19/Switzerland/TI-ETHZ-A10520221005/2022	A1_05_2022_10_05__20221021_HJ3NNDRX2
A2_10_2022_10_06	20221021_HJ3NNDRX2	250	v41	10	2022-10-06	Zürich (ZH)	35c8c9ce85e99f9b7ea45c57f868c1eb	ERR12834424	SAMEA115468031	ERX12207235	PRJEB44932	SPWW153409	hCoV-19/Switzerland/ZH-ETHZ-A21020221006/2022	A2_10_2022_10_06__20221021_HJ3NNDRX2
A3_16_2022_10_07	20221021_HJ3NNDRX2	250	v41	16	2022-10-07	Genève (GE)	cc38e3858104250b0c40c60832187971	ERR12834425	SAMEA115468032	ERX12207236	PRJEB44932	SPWW162147	hCoV-19/Switzerland/GE-ETHZ-A31620221007/2022	A3_16_2022_10_07__20221021_HJ3NNDRX2
A4_17_2022_10_08	20221021_HJ3NNDRX2	250	v41	17	2022-10-08	Chur (GR)	dfb5665fc7d795bf4334877e6597e5f4	ERR12834422	SAMEA115468022	ERX12207233	PRJEB44932	SPWW158573	hCoV-19/Switzerland/GR-ETHZ-A41720221008/2022	A4_17_2022_10_08__20221021_HJ3NNDRX2
A5_19_2022_10_09	20221021_HJ3NNDRX2	250	v41	19	2022-10-09	Altenrhein (SG)	8de4d9588db35d762bd3310651e54af7	ERR12834423	SAMEA115468023	ERX12207234	PRJEB44932	SPWW159087	hCoV-19/Switzerland/SG-ETHZ-A51920221009/2022	A5_19_2022_10_09__20221021_HJ3NNDRX2
A6_25_2022_10_10	20221021_HJ3NNDRX2	250	v41	25	2022-10-10	Laupen (BE)	8e75d3d3c44a6a04aee3c33074ed8235	ERR12833804	SAMEA115468033	ERX12206615	PRJEB44932	SPWW163673	hCoV-19/Switzerland/BE-ETHZ-A62520221010/2022	A6_25_2022_10_10__20221021_HJ3NNDRX2
B1_05_2022_10_06	20221021_HJ3NNDRX2	250	v41	5	2022-10-06	Lugano (TI)	9ee2f98f658265b65295523bdd4a1363	ERR12833806	SAMEA115468034	ERX12206617	PRJEB44932	SPWW164187	hCoV-19/Switzerland/TI-ETHZ-B10520221006/2022	B1_05_2022_10_06__20221021_HJ3NNDRX2
B2_10_2022_10_07	20221021_HJ3NNDRX2	250	v41	10	2022-10-07	Zürich (ZH)	a131ae9b9d5c84560319d110de35927d	ERR12833807	SAMEA115468035	ERX12206618	PRJEB44932	SPWW100230	hCoV-19/Switzerland/ZH-ETHZ-B21020221007/2022	B2_10_2022_10_07__20221021_HJ3NNDRX2
B3_16_2022_10_08	20221021_HJ3NNDRX2	250	v41	16	2022-10-08	Genève (GE)	d254ed92ca5e543348b7add561486a4b	ERR12833808	SAMEA115468036	ERX12206619	PRJEB44932	SPWW101768	hCoV-19/Switzerland/GE-ETHZ-B31620221008/2022	B3_16_2022_10_08__20221021_HJ3NNDRX2
B4_17_2022_10_09	20221021_HJ3NNDRX2	250	v41	17	2022-10-09	Chur (GR)	0cdd9c39648dee390eabb50d623a74be	ERR12834494	SAMEA115468037	ERX12207305	PRJEB44932	SPWW103314	hCoV-19/Switzerland/GR-ETHZ-B41720221009/2022	B4_17_2022_10_09__20221021_HJ3NNDRX2
B5_19_2022_10_10	20221021_HJ3NNDRX2	250	v41	19	2022-10-10	Altenrhein (SG)	875d2cea2dafeb0aea69a3e7fcbfc932	ERR12834495	SAMEA115468038	ERX12207306	PRJEB44932	SPWW104820	hCoV-19/Switzerland/SG-ETHZ-B51920221010/2022	B5_19_2022_10_10__20221021_HJ3NNDRX2
B6_25_2022_10_11	20221021_HJ3NNDRX2	250	v41	25	2022-10-11	Laupen (BE)	01bfe677fc6c9ac371b7631db73fa8ba	ERR12834564	SAMEA115468039	ERX12207375	PRJEB44932	SPWW106366	hCoV-19/Switzerland/BE-ETHZ-B62520221011/2022	B6_25_2022_10_11__20221021_HJ3NNDRX2
C1_05_2022_10_07	20221021_HJ3NNDRX2	250	v41	5	2022-10-07	Lugano (TI)	e666423c1aea4bc46fc8b2b011fe656f	ERR12834565	SAMEA115468040	ERX12207376	PRJEB44932	SPWW139391	hCoV-19/Switzerland/TI-ETHZ-C10520221007/2022	C1_05_2022_10_07__20221021_HJ3NNDRX2
C2_10_2022_10_08	20221021_HJ3NNDRX2	250	v41	10	2022-10-08	Zürich (ZH)	c5f0906f8f7ed651430215c392c999e5	ERR12833567	SAMEA115467987	ERX12206378	PRJEB44932	SPWW124903	hCoV-19/Switzerland/ZH-ETHZ-C21020221008/2022	C2_10_2022_10_08__20221021_HJ3NNDRX2
C3_16_2022_10_09	20221021_HJ3NNDRX2	250	v41	16	2022-10-09	Genève (GE)	de5d794e878bf5c334701721aefa7304	ERR12833568	SAMEA115467988	ERX12206379	PRJEB44932	SPWW128497	hCoV-19/Switzerland/GE-ETHZ-C31620221009/2022	C3_16_2022_10_09__20221021_HJ3NNDRX2
C4_17_2022_10_10	20221021_HJ3NNDRX2	250	v41	17	2022-10-10	Chur (GR)	32d59ca9a7b19155a0795720a230becd	ERR12833569	SAMEA115467989	ERX12206380	PRJEB44932	SPWW119763	hCoV-19/Switzerland/GR-ETHZ-C41720221010/2022	C4_17_2022_10_10__20221021_HJ3NNDRX2
C5_19_2022_10_11	20221021_HJ3NNDRX2	250	v41	19	2022-10-11	Altenrhein (SG)	07a05c75a1ea00b37b2e6f7e8852955e	ERR12833570	SAMEA115467990	ERX12206381	PRJEB44932	SPWW131549	hCoV-19/Switzerland/SG-ETHZ-C51920221011/2022	C5_19_2022_10_11__20221021_HJ3NNDRX2
D1_05_2022_10_08	20221021_HJ3NNDRX2	250	v41	5	2022-10-08	Lugano (TI)	32df3ffb8068e4b338464ca0530364ab	ERR12833571	SAMEA115467991	ERX12206382	PRJEB44932	SPWW131039	hCoV-19/Switzerland/TI-ETHZ-D10520221008/2022	D1_05_2022_10_08__20221021_HJ3NNDRX2
D2_10_2022_10_09	20221021_HJ3NNDRX2	250	v41	10	2022-10-09	Zürich (ZH)	c7b3dc1426ce6fb0a3d184892d843af2	ERR12833699	SAMEA115467970	ERX12206510	PRJEB44932	SPWW134664	hCoV-19/Switzerland/ZH-ETHZ-D21020221009/2022	D2_10_2022_10_09__20221021_HJ3NNDRX2
D3_16_2022_10_10	20221021_HJ3NNDRX2	250	v41	16	2022-10-10	Genève (GE)	040f3801500f975c757fcc341fe04e13	ERR12833702	SAMEA115467971	ERX12206513	PRJEB44932	SPWW135182	hCoV-19/Switzerland/GE-ETHZ-D31620221010/2022	D3_16_2022_10_10__20221021_HJ3NNDRX2
D4_17_2022_10_11	20221021_HJ3NNDRX2	250	v41	17	2022-10-11	Chur (GR)	d5e4639e4c56a9e24202cc42c872faf4	ERR12833704	SAMEA115467972	ERX12206515	PRJEB44932	SPWW137716	hCoV-19/Switzerland/GR-ETHZ-D41720221011/2022	D4_17_2022_10_11__20221021_HJ3NNDRX2
D5_25_2022_10_05	20221021_HJ3NNDRX2	250	v41	25	2022-10-05	Laupen (BE)	e30b607aff000d3477b8413801eb85d3	ERR12833706	SAMEA115467973	ERX12206517	PRJEB44932	SPWW138234	hCoV-19/Switzerland/BE-ETHZ-D52520221005/2022	D5_25_2022_10_05__20221021_HJ3NNDRX2
E1_05_2022_10_09	20221021_HJ3NNDRX2	250	v41	5	2022-10-09	Lugano (TI)	1da755c6b6e6a3672d16bd5eab3c7f56	ERR12833779	SAMEA115467974	ERX12206590	PRJEB44932	SPWW140800	hCoV-19/Switzerland/TI-ETHZ-E10520221009/2022	E1_05_2022_10_09__20221021_HJ3NNDRX2
E2_10_2022_10_10	20221021_HJ3NNDRX2	250	v41	10	2022-10-10	Zürich (ZH)	6a07db1d08d3a63631cc6f84740d08fc	ERR12833781	SAMEA115467975	ERX12206592	PRJEB44932	SPWW141350	hCoV-19/Switzerland/ZH-ETHZ-E21020221010/2022	E2_10_2022_10_10__20221021_HJ3NNDRX2
E3_16_2022_10_11	20221021_HJ3NNDRX2	250	v41	16	2022-10-11	Genève (GE)	19c757e4ad7f8d000efb7b8f07e53384	ERR12833783	SAMEA115467976	ERX12206594	PRJEB44932	SPWW143916	hCoV-19/Switzerland/GE-ETHZ-E31620221011/2022	E3_16_2022_10_11__20221021_HJ3NNDRX2
E4_19_2022_10_05	20221021_HJ3NNDRX2	250	v41	19	2022-10-05	Altenrhein (SG)	271c0378a36b973149628a45b2bb3cc1	ERR12833784	SAMEA115467977	ERX12206595	PRJEB44932	SPWW144434	hCoV-19/Switzerland/SG-ETHZ-E41920221005/2022	E4_19_2022_10_05__20221021_HJ3NNDRX2
E5_25_2022_10_06	20221021_HJ3NNDRX2	250	v41	25	2022-10-06	Laupen (BE)	8c97f92bc8b50683e6672dff925e4fe3	ERR12833786	SAMEA115467978	ERX12206597	PRJEB44932	SPWW146968	hCoV-19/Switzerland/BE-ETHZ-E52520221006/2022	E5_25_2022_10_06__20221021_HJ3NNDRX2
F1_05_2022_10_10	20221021_HJ3NNDRX2	250	v41	5	2022-10-10	Lugano (TI)	b5f2ebc732240d82d8be87c2ddd69de4	ERR12833787	SAMEA115467979	ERX12206598	PRJEB44932	SPWW147486	hCoV-19/Switzerland/TI-ETHZ-F10520221010/2022	F1_05_2022_10_10__20221021_HJ3NNDRX2
F2_10_2022_10_11	20221021_HJ3NNDRX2	250	v41	10	2022-10-11	Zürich (ZH)	a9ecf81d80e3e1cd6777cf04a781c99d	ERR12833788	SAMEA115467980	ERX12206599	PRJEB44932	SPWW149956	hCoV-19/Switzerland/ZH-ETHZ-F21020221011/2022	F2_10_2022_10_11__20221021_HJ3NNDRX2
F3_17_2022_10_05	20221021_HJ3NNDRX2	250	v41	17	2022-10-05	Chur (GR)	56d3edb36074a1b129c599aa8e883f9a	ERR12833789	SAMEA115467981	ERX12206600	PRJEB44932	SPWW150474	hCoV-19/Switzerland/GR-ETHZ-F31720221005/2022	F3_17_2022_10_05__20221021_HJ3NNDRX2
F4_19_2022_10_06	20221021_HJ3NNDRX2	250	v41	19	2022-10-06	Altenrhein (SG)	ecb81ac60e110681ebf66b2176f596b6	ERR12833790	SAMEA115467982	ERX12206601	PRJEB44932	SPWW153040	hCoV-19/Switzerland/SG-ETHZ-F41920221006/2022	F4_19_2022_10_06__20221021_HJ3NNDRX2
F5_25_2022_10_07	20221021_HJ3NNDRX2	250	v41	25	2022-10-07	Laupen (BE)	cd87e8dfff3b7ff9bad33113713e4429	ERR12833791	SAMEA115467983	ERX12206602	PRJEB44932	SPWW153526	hCoV-19/Switzerland/BE-ETHZ-F52520221007/2022	F5_25_2022_10_07__20221021_HJ3NNDRX2
G1_05_2022_10_11	20221021_HJ3NNDRX2	250	v41	5	2022-10-11	Lugano (TI)	d90b3215e264e3b13fcd95c0cfccd9c5	ERR12833792	SAMEA115467984	ERX12206603	PRJEB44932	SPWW156092	hCoV-19/Switzerland/TI-ETHZ-G10520221011/2022	G1_05_2022_10_11__20221021_HJ3NNDRX2
G2_16_2022_10_05	20221021_HJ3NNDRX2	250	v41	16	2022-10-05	Genève (GE)	9fac99c4204e0674c27dbe9f8b2a1200	ERR12833700	SAMEA115467985	ERX12206511	PRJEB44932	SPWW156610	hCoV-19/Switzerland/GE-ETHZ-G21620221005/2022	G2_16_2022_10_05__20221021_HJ3NNDRX2
G3_17_2022_10_06	20221021_HJ3NNDRX2	250	v41	17	2022-10-06	Chur (GR)	4e32c184a7fb334824808fec5804f23b	ERR12833705	SAMEA115467986	ERX12206516	PRJEB44932	SPWW159208	hCoV-19/Switzerland/GR-ETHZ-G31720221006/2022	G3_17_2022_10_06__20221021_HJ3NNDRX2
G4_19_2022_10_07	20221021_HJ3NNDRX2	250	v41	19	2022-10-07	Altenrhein (SG)	25191f0497e5cb5fbae82ccb6c7b00a0	ERR12833572	SAMEA115467992	ERX12206383	PRJEB44932	SPWW159726	hCoV-19/Switzerland/SG-ETHZ-G41920221007/2022	G4_19_2022_10_07__20221021_HJ3NNDRX2
G5_25_2022_10_08	20221021_HJ3NNDRX2	250	v41	25	2022-10-08	Laupen (BE)	cb7b934d1a5cccac2df69cb463a40529	ERR12833573	SAMEA115467993	ERX12206384	PRJEB44932	SPWW162260	hCoV-19/Switzerland/BE-ETHZ-G52520221008/2022	G5_25_2022_10_08__20221021_HJ3NNDRX2
H1_10_2022_10_05	20221021_HJ3NNDRX2	250	v41	10	2022-10-05	Zürich (ZH)	6962787e3be30d0549640362e728d7fc	ERR12833793	SAMEA115467994	ERX12206604	PRJEB44932	SPWW162778	hCoV-19/Switzerland/ZH-ETHZ-H11020221005/2022	H1_10_2022_10_05__20221021_HJ3NNDRX2
H2_16_2022_10_06	20221021_HJ3NNDRX2	250	v41	16	2022-10-06	Genève (GE)	643b892a520e178c1dac858bd3dc196a	ERR12833794	SAMEA115467995	ERX12206605	PRJEB44932	SPWW132321	hCoV-19/Switzerland/GE-ETHZ-H21620221006/2022	H2_16_2022_10_06__20221021_HJ3NNDRX2
H3_17_2022_10_07	20221021_HJ3NNDRX2	250	v41	17	2022-10-07	Chur (GR)	8d441712a9c9388199a34a0171d248e5	ERR12857223	SAMEA115467944	ERX12230034	PRJEB44932	SPWW118090	hCoV-19/Switzerland/GR-ETHZ-H31720221007/2022	H3_17_2022_10_07__20221021_HJ3NNDRX2
H4_19_2022_10_08	20221021_HJ3NNDRX2	250	v41	19	2022-10-08	Altenrhein (SG)	5ecf289c4b8b2714bc84b560823cf99e	ERR12857250	SAMEA115467945	ERX12230061	PRJEB44932	SPWW119632	hCoV-19/Switzerland/SG-ETHZ-H41920221008/2022	H4_19_2022_10_08__20221021_HJ3NNDRX2
H5_25_2022_10_09	20221021_HJ3NNDRX2	250	v41	25	2022-10-09	Laupen (BE)	f475c109d85f15a5829610f854860590	ERR12857252	SAMEA115467946	ERX12230063	PRJEB44932	SPWW121142	hCoV-19/Switzerland/BE-ETHZ-H52520221009/2022	H5_25_2022_10_09__20221021_HJ3NNDRX2
A1_05_2022_09_28	20221018_HJ3MWDRX2	250	v41	5	2022-09-28	Lugano (TI)	94abb634e9b7f4f7e7610bbc54bf9b66	ERR12861304	ERS18701285	ERX12234115	PRJEB44932	SPWW106235	hCoV-19/Switzerland/TI-ETHZ-A10520220928/2022	A1_05_2022_09_28__20221018_HJ3MWDRX2
A2_10_2022_09_29	20221018_HJ3MWDRX2	250	v41	10	2022-09-29	Zürich (ZH)	feab2b65e214ecd55b72196a9ad7ed20	ERR12861293	ERS18701275	ERX12234104	PRJEB44932	SPWW106745	hCoV-19/Switzerland/ZH-ETHZ-A21020220929/2022	A2_10_2022_09_29__20221018_HJ3MWDRX2
A3_16_2022_09_30	20221018_HJ3MWDRX2	250	v41	16	2022-09-30	Genève (GE)	33b0c60f39a8de268235d7acd8322a00	ERR12861294	ERS18701276	ERX12234105	PRJEB44932	SPWW141872	hCoV-19/Switzerland/GE-ETHZ-A31620220930/2022	A3_16_2022_09_30__20221018_HJ3MWDRX2
A4_17_2022_10_01	20221018_HJ3MWDRX2	250	v41	17	2022-10-01	Chur (GR)	7abd455c52cea93b78a19ca622b4963f	ERR12834497	SAMEA115468067	ERX12207308	PRJEB44932	SPWW108978	hCoV-19/Switzerland/GR-ETHZ-A41720221001/2022	A4_17_2022_10_01__20221018_HJ3MWDRX2
A5_19_2022_10_02	20221018_HJ3MWDRX2	250	v41	19	2022-10-02	Altenrhein (SG)	87124eea09715393ea6e8f9147644828	ERR12857258	SAMEA115468042	ERX12230069	PRJEB44932	SPWW110504	hCoV-19/Switzerland/SG-ETHZ-A51920221002/2022	A5_19_2022_10_02__20221018_HJ3MWDRX2
A6_25_2022_10_03	20221018_HJ3MWDRX2	250	v41	25	2022-10-03	Laupen (BE)	814b8bbc688faabc2519db76f77fe230	ERR12833708	SAMEA115468043	ERX12206519	PRJEB44932	SPWW112038	hCoV-19/Switzerland/BE-ETHZ-A62520221003/2022	A6_25_2022_10_03__20221018_HJ3MWDRX2
B1_05_2022_09_29	20221018_HJ3MWDRX2	250	v41	5	2022-09-29	Lugano (TI)	32c8fc6560693643b31a7ed352ee5ca0	ERR12833709	SAMEA115468044	ERX12206520	PRJEB44932	SPWW113564	hCoV-19/Switzerland/TI-ETHZ-B10520220929/2022	B1_05_2022_09_29__20221018_HJ3MWDRX2
B2_10_2022_09_30	20221018_HJ3MWDRX2	250	v41	10	2022-09-30	Zürich (ZH)	587a5a41b3d6e440cdb3a18a8eca0e84	ERR12833710	SAMEA115468045	ERX12206521	PRJEB44932	SPWW115098	hCoV-19/Switzerland/ZH-ETHZ-B21020220930/2022	B2_10_2022_09_30__20221018_HJ3MWDRX2
B3_16_2022_10_01	20221018_HJ3MWDRX2	250	v41	16	2022-10-01	Genève (GE)	b17c2410f0bf50ccf8c8554bf78e6d17	ERR12834707	SAMEA115468054	ERX12207518	PRJEB44932	SPWW116560	hCoV-19/Switzerland/GE-ETHZ-B31620221001/2022	B3_16_2022_10_01__20221018_HJ3MWDRX2
B4_17_2022_10_02	20221018_HJ3MWDRX2	250	v41	17	2022-10-02	Chur (GR)	1260b662dcc1055d3c9c85884a4dc619	ERR12834709	SAMEA115468055	ERX12207520	PRJEB44932	SPWW118094	hCoV-19/Switzerland/GR-ETHZ-B41720221002/2022	B4_17_2022_10_02__20221018_HJ3MWDRX2
B5_19_2022_10_03	20221018_HJ3MWDRX2	250	v41	19	2022-10-03	Altenrhein (SG)	bbe5e1fac8f35da9000a8949ad3d9b39	ERR12834710	SAMEA115468056	ERX12207521	PRJEB44932	SPWW119620	hCoV-19/Switzerland/SG-ETHZ-B51920221003/2022	B5_19_2022_10_03__20221018_HJ3MWDRX2
B6_25_2022_10_04	20221018_HJ3MWDRX2	250	v41	25	2022-10-04	Laupen (BE)	238e36a78f71570e29280d3bcd13ad36	ERR12833927	SAMEA115468057	ERX12206738	PRJEB44932	SPWW121154	hCoV-19/Switzerland/BE-ETHZ-B62520221004/2022	B6_25_2022_10_04__20221018_HJ3MWDRX2
C1_05_2022_09_30	20221018_HJ3MWDRX2	250	v41	5	2022-09-30	Lugano (TI)	058d9a62510dfb2200832fd077952043	ERR12833928	SAMEA115468058	ERX12206739	PRJEB44932	SPWW122680	hCoV-19/Switzerland/TI-ETHZ-C10520220930/2022	C1_05_2022_09_30__20221018_HJ3MWDRX2
C2_10_2022_10_01	20221018_HJ3MWDRX2	250	v41	10	2022-10-01	Zürich (ZH)	829a31c8c2acf0e9a7e605ad3d8e9aae	ERR12833711	SAMEA115468046	ERX12206522	PRJEB44932	SPWW124214	hCoV-19/Switzerland/ZH-ETHZ-C21020221001/2022	C2_10_2022_10_01__20221018_HJ3MWDRX2
C3_16_2022_10_02	20221018_HJ3MWDRX2	250	v41	16	2022-10-02	Genève (GE)	107e3b84d79f038e9abf3a8e090b1083	ERR12833712	SAMEA115468047	ERX12206523	PRJEB44932	SPWW125804	hCoV-19/Switzerland/GE-ETHZ-C31620221002/2022	C3_16_2022_10_02__20221018_HJ3MWDRX2
C4_17_2022_10_03	20221018_HJ3MWDRX2	250	v41	17	2022-10-03	Chur (GR)	bd052a8a5bce2004e87c6e205816b76c	ERR12834638	SAMEA115468059	ERX12207449	PRJEB44932	SPWW127338	hCoV-19/Switzerland/GR-ETHZ-C41720221003/2022	C4_17_2022_10_03__20221018_HJ3MWDRX2
C5_19_2022_10_04	20221018_HJ3MWDRX2	250	v41	19	2022-10-04	Altenrhein (SG)	1fef5a5e44c0fa0a29debd1c7b1101f1	ERR12834639	SAMEA115468060	ERX12207450	PRJEB44932	SPWW128864	hCoV-19/Switzerland/SG-ETHZ-C51920221004/2022	C5_19_2022_10_04__20221018_HJ3MWDRX2
D1_05_2022_10_01	20221018_HJ3MWDRX2	250	v41	5	2022-10-01	Lugano (TI)	5b32d444bf5e571f702eb04beb06d057	ERR12834640	SAMEA115468061	ERX12207451	PRJEB44932	SPWW130398	hCoV-19/Switzerland/TI-ETHZ-D10520221001/2022	D1_05_2022_10_01__20221018_HJ3MWDRX2
D2_10_2022_10_02	20221018_HJ3MWDRX2	250	v41	10	2022-10-02	Zürich (ZH)	08168e2312c5953394921b0a09e83923	ERR12833929	SAMEA115468062	ERX12206740	PRJEB44932	SPWW131924	hCoV-19/Switzerland/ZH-ETHZ-D21020221002/2022	D2_10_2022_10_02__20221018_HJ3MWDRX2
D3_16_2022_10_03	20221018_HJ3MWDRX2	250	v41	16	2022-10-03	Genève (GE)	5b84a6c563d3b5f37fa9d9d8914fc77b	ERR12833930	SAMEA115468063	ERX12206741	PRJEB44932	SPWW133394	hCoV-19/Switzerland/GE-ETHZ-D31620221003/2022	D3_16_2022_10_03__20221018_HJ3MWDRX2
D4_17_2022_10_04	20221018_HJ3MWDRX2	250	v41	17	2022-10-04	Chur (GR)	ccbb3e1ef6fbddcdfe3018be24021340	ERR12834496	SAMEA115468064	ERX12207307	PRJEB44932	SPWW134920	hCoV-19/Switzerland/GR-ETHZ-D41720221004/2022	D4_17_2022_10_04__20221018_HJ3MWDRX2
D5_25_2022_09_28	20221018_HJ3MWDRX2	250	v41	25	2022-09-28	Laupen (BE)	eb742eec4d908f277f4aaf0cac48f230	ERR12834602	SAMEA115468065	ERX12207413	PRJEB44932	SPWW136454	hCoV-19/Switzerland/BE-ETHZ-D52520220928/2022	D5_25_2022_09_28__20221018_HJ3MWDRX2
E1_05_2022_10_02	20221018_HJ3MWDRX2	250	v41	5	2022-10-02	Lugano (TI)	1581963c3e8f465cd1e28d05a311a283	ERR12834603	SAMEA115468066	ERX12207414	PRJEB44932	SPWW137980	hCoV-19/Switzerland/TI-ETHZ-E10520221002/2022	E1_05_2022_10_02__20221018_HJ3MWDRX2
E2_10_2022_10_03	20221018_HJ3MWDRX2	250	v41	10	2022-10-03	Zürich (ZH)	7716d5766335555326c18259950d672b	ERR12833713	SAMEA115468048	ERX12206524	PRJEB44932	SPWW139514	hCoV-19/Switzerland/ZH-ETHZ-E21020221003/2022	E2_10_2022_10_03__20221018_HJ3MWDRX2
E3_16_2022_10_04	20221018_HJ3MWDRX2	250	v41	16	2022-10-04	Genève (GE)	8235868a6ea3e367d4a4405b3093311c	ERR12833703	SAMEA115468049	ERX12206514	PRJEB44932	SPWW141104	hCoV-19/Switzerland/GE-ETHZ-E31620221004/2022	E3_16_2022_10_04__20221018_HJ3MWDRX2
E4_19_2022_09_28	20221018_HJ3MWDRX2	250	v41	19	2022-09-28	Altenrhein (SG)	5d7004f061919e3f0f699ab680757ea7	ERR12833714	SAMEA115468050	ERX12206525	PRJEB44932	SPWW142638	hCoV-19/Switzerland/SG-ETHZ-E41920220928/2022	E4_19_2022_09_28__20221018_HJ3MWDRX2
E5_25_2022_09_29	20221018_HJ3MWDRX2	250	v41	25	2022-09-29	Laupen (BE)	d7078b2b9b24f3caa10650f7443abffc	ERR12833715	SAMEA115468051	ERX12206526	PRJEB44932	SPWW144164	hCoV-19/Switzerland/BE-ETHZ-E52520220929/2022	E5_25_2022_09_29__20221018_HJ3MWDRX2
F1_05_2022_10_03	20221018_HJ3MWDRX2	250	v41	5	2022-10-03	Lugano (TI)	821845d361f8cfd263d5b74b68d9f847	ERR12833924	SAMEA115468052	ERX12206735	PRJEB44932	SPWW145698	hCoV-19/Switzerland/TI-ETHZ-F10520221003/2022	F1_05_2022_10_03__20221018_HJ3MWDRX2
F2_10_2022_10_04	20221018_HJ3MWDRX2	250	v41	10	2022-10-04	Zürich (ZH)	8354ad9962f6438d3d990b8c596d1fb3	ERR12833926	SAMEA115468053	ERX12206737	PRJEB44932	SPWW116247	hCoV-19/Switzerland/ZH-ETHZ-F21020221004/2022	F2_10_2022_10_04__20221018_HJ3MWDRX2
F3_17_2022_09_28	20221018_HJ3MWDRX2	250	v41	17	2022-09-28	Chur (GR)	505429d54abc48c9c47ce3a4ab2e7e08	ERR12833925	SAMEA115468015	ERX12206736	PRJEB44932	SPWW102536	hCoV-19/Switzerland/GR-ETHZ-F31720220928/2022	F3_17_2022_09_28__20221018_HJ3MWDRX2
F4_19_2022_09_29	20221018_HJ3MWDRX2	250	v41	19	2022-09-29	Altenrhein (SG)	337715e1c9294c64ee562a1a3e6eeacd	ERR12833977	SAMEA115468016	ERX12206788	PRJEB44932	SPWW101010	hCoV-19/Switzerland/SG-ETHZ-F41920220929/2022	F4_19_2022_09_29__20221018_HJ3MWDRX2
F5_25_2022_09_30	20221018_HJ3MWDRX2	250	v41	25	2022-09-30	Laupen (BE)	b432d1df14890609687a72c7d13e0698	ERR12833980	SAMEA115468017	ERX12206791	PRJEB44932	SPWW107636	hCoV-19/Switzerland/BE-ETHZ-F52520220930/2022	F5_25_2022_09_30__20221018_HJ3MWDRX2
G1_05_2022_10_04	20221018_HJ3MWDRX2	250	v41	5	2022-10-04	Lugano (TI)	9e0d3b53746a658163df3802be034313	ERR12833983	SAMEA115468018	ERX12206794	PRJEB44932	SPWW106110	hCoV-19/Switzerland/TI-ETHZ-G10520221004/2022	G1_05_2022_10_04__20221018_HJ3MWDRX2
G2_16_2022_09_28	20221018_HJ3MWDRX2	250	v41	16	2022-09-28	Genève (GE)	a89614a8df33e695b48bf30f3cd71207	ERR12833984	SAMEA115468019	ERX12206795	PRJEB44932	SPWW104576	hCoV-19/Switzerland/GE-ETHZ-G21620220928/2022	G2_16_2022_09_28__20221018_HJ3MWDRX2
G3_17_2022_09_29	20221018_HJ3MWDRX2	250	v41	17	2022-09-29	Chur (GR)	c284742baebef267babbddc26c076acf	ERR12833985	SAMEA115468020	ERX12206796	PRJEB44932	SPWW111274	hCoV-19/Switzerland/GR-ETHZ-G31720220929/2022	G3_17_2022_09_29__20221018_HJ3MWDRX2
G4_19_2022_09_30	20221018_HJ3MWDRX2	250	v41	19	2022-09-30	Altenrhein (SG)	033b45750863ae2d3871d67a5b698386	ERR12834421	SAMEA115468021	ERX12207232	PRJEB44932	SPWW109740	hCoV-19/Switzerland/SG-ETHZ-G41920220930/2022	G4_19_2022_09_30__20221018_HJ3MWDRX2
G5_25_2022_10_01	20221018_HJ3MWDRX2	250	v41	25	2022-10-01	Laupen (BE)	68fafc17460d31d683011cfd950fdaea	ERR12833894	SAMEA115468024	ERX12206705	PRJEB44932	SPWW116374	hCoV-19/Switzerland/BE-ETHZ-G52520221001/2022	G5_25_2022_10_01__20221018_HJ3MWDRX2
H1_10_2022_09_28	20221018_HJ3MWDRX2	250	v41	10	2022-09-28	Zürich (ZH)	b4edbef8a0781233aee5618f30edf6f6	ERR12833895	SAMEA115468025	ERX12206706	PRJEB44932	SPWW114840	hCoV-19/Switzerland/ZH-ETHZ-H11020220928/2022	H1_10_2022_09_28__20221018_HJ3MWDRX2
H2_16_2022_09_29	20221018_HJ3MWDRX2	250	v41	16	2022-09-29	Genève (GE)	0b52d74bc9bac347dabbda8d3d70a4b2	ERR12833896	SAMEA115468026	ERX12206707	PRJEB44932	SPWW113314	hCoV-19/Switzerland/GE-ETHZ-H21620220929/2022	H2_16_2022_09_29__20221018_HJ3MWDRX2
H3_17_2022_09_30	20221018_HJ3MWDRX2	250	v41	17	2022-09-30	Chur (GR)	a5b7e25c45c1490dec619a4c16949a48	ERR12833897	SAMEA115468027	ERX12206708	PRJEB44932	SPWW151369	hCoV-19/Switzerland/GR-ETHZ-H31720220930/2022	H3_17_2022_09_30__20221018_HJ3MWDRX2
H4_19_2022_10_01	20221018_HJ3MWDRX2	250	v41	19	2022-10-01	Altenrhein (SG)	3fc54abe16db5664524530738cc92cb2	ERR12833898	SAMEA115468028	ERX12206709	PRJEB44932	SPWW151883	hCoV-19/Switzerland/SG-ETHZ-H41920221001/2022	H4_19_2022_10_01__20221018_HJ3MWDRX2
H5_25_2022_10_02	20221018_HJ3MWDRX2	250	v41	25	2022-10-02	Laupen (BE)	101662819ec93a9f157cbec4e96f8ec6	ERR12833899	SAMEA115468029	ERX12206710	PRJEB44932	SPWW156469	hCoV-19/Switzerland/BE-ETHZ-H52520221002/2022	H5_25_2022_10_02__20221018_HJ3MWDRX2
A1_05_2022_09_14	20221003_HJK2VDRX2	250	v41	5	2022-09-14	Lugano (TI)	da64f59dba74e8280f2afc834e9bf9bb	ERR12832663	SAMEA115468169	ERX12205474	PRJEB44932	SPWW123317	hCoV-19/Switzerland/TI-ETHZ-A10520220914/2022	A1_05_2022_09_14__20221003_HJK2VDRX2
A2_10_2022_09_15	20221003_HJK2VDRX2	250	v41	10	2022-09-15	Zürich (ZH)	f50b19748d2a7645379d706381e8ccfa	ERR12832668	SAMEA115468170	ERX12205479	PRJEB44932	SPWW122807	hCoV-19/Switzerland/ZH-ETHZ-A21020220915/2022	A2_10_2022_09_15__20221003_HJK2VDRX2
A3_16_2022_09_16	20221003_HJK2VDRX2	250	v41	16	2022-09-16	Genève (GE)	0130ea6c7d277556c3abaca27f33e4a0	ERR12832670	SAMEA115468171	ERX12205481	PRJEB44932	SPWW126449	hCoV-19/Switzerland/GE-ETHZ-A31620220916/2022	A3_16_2022_09_16__20221003_HJK2VDRX2
A4_17_2022_09_17	20221003_HJK2VDRX2	250	v41	17	2022-09-17	Chur (GR)	9d5c53bffa0b69aa80923e63ee7ccdcf	ERR12832616	SAMEA115468149	ERX12205427	PRJEB44932	SPWW130019	hCoV-19/Switzerland/GR-ETHZ-A41720220917/2022	A4_17_2022_09_17__20221003_HJK2VDRX2
A5_19_2022_09_18	20221003_HJK2VDRX2	250	v41	19	2022-09-18	Altenrhein (SG)	cfb7599775b008469ccb53e1ebe8b989	ERR12832618	SAMEA115468152	ERX12205429	PRJEB44932	SPWW129501	hCoV-19/Switzerland/SG-ETHZ-A51920220918/2022	A5_19_2022_09_18__20221003_HJK2VDRX2
A6_25_2022_09_19	20221003_HJK2VDRX2	250	v41	25	2022-09-19	Laupen (BE)	04e53e363294025596f2efd5fc483357	ERR12832619	SAMEA115468153	ERX12205430	PRJEB44932	SPWW128991	hCoV-19/Switzerland/BE-ETHZ-A62520220919/2022	A6_25_2022_09_19__20221003_HJK2VDRX2
B1_05_2022_09_15	20221003_HJK2VDRX2	250	v41	5	2022-09-15	Lugano (TI)	ae1f0f98191df38e1fb5a979de51e193	ERR12832620	SAMEA115468154	ERX12205431	PRJEB44932	SPWW132569	hCoV-19/Switzerland/TI-ETHZ-B10520220915/2022	B1_05_2022_09_15__20221003_HJK2VDRX2
B2_10_2022_09_16	20221003_HJK2VDRX2	250	v41	10	2022-09-16	Zürich (ZH)	48fa6ccedaa892815df12e137dcd3520	ERR12832621	SAMEA115468155	ERX12205432	PRJEB44932	SPWW133134	hCoV-19/Switzerland/ZH-ETHZ-B21020220916/2022	B2_10_2022_09_16__20221003_HJK2VDRX2
B3_16_2022_09_17	20221003_HJK2VDRX2	250	v41	16	2022-09-17	Genève (GE)	36c61370283a24ca8cea71e51546d1e6	ERR12832622	SAMEA115468156	ERX12205433	PRJEB44932	SPWW135684	hCoV-19/Switzerland/GE-ETHZ-B31620220917/2022	B3_16_2022_09_17__20221003_HJK2VDRX2
B4_17_2022_09_18	20221003_HJK2VDRX2	250	v41	17	2022-09-18	Chur (GR)	fd98f69b7c885356e3e7f7ca032ce517	ERR12832623	SAMEA115468157	ERX12205434	PRJEB44932	SPWW136202	hCoV-19/Switzerland/GR-ETHZ-B41720220918/2022	B4_17_2022_09_18__20221003_HJK2VDRX2
B5_19_2022_09_19	20221003_HJK2VDRX2	250	v41	19	2022-09-19	Altenrhein (SG)	0539d1e1343b0e4af349c5afa80c040c	ERR12832624	SAMEA115468158	ERX12205435	PRJEB44932	SPWW138752	hCoV-19/Switzerland/SG-ETHZ-B51920220919/2022	B5_19_2022_09_19__20221003_HJK2VDRX2
B6_25_2022_09_20	20221003_HJK2VDRX2	250	v41	25	2022-09-20	Laupen (BE)	8ac489971e81924b760693357bca3c12	ERR12832625	SAMEA115468159	ERX12205436	PRJEB44932	SPWW106231	hCoV-19/Switzerland/BE-ETHZ-B62520220920/2022	B6_25_2022_09_20__20221003_HJK2VDRX2
C1_05_2022_09_16	20221003_HJK2VDRX2	250	v41	5	2022-09-16	Lugano (TI)	e0e04164660ee60c03de6500084641d3	ERR12832285	SAMEA115468120	ERX12205099	PRJEB44932	SPWW160101	hCoV-19/Switzerland/TI-ETHZ-C10520220916/2022	C1_05_2022_09_16__20221003_HJK2VDRX2
C2_10_2022_09_17	20221003_HJK2VDRX2	250	v41	10	2022-09-17	Zürich (ZH)	4bed90aa9a4f3acb2aa19099a85f163a	ERR12832286	SAMEA115468121	ERX12205100	PRJEB44932	SPWW164699	hCoV-19/Switzerland/ZH-ETHZ-C21020220917/2022	C2_10_2022_09_17__20221003_HJK2VDRX2
C3_16_2022_09_18	20221003_HJK2VDRX2	250	v41	16	2022-09-18	Genève (GE)	6e30a1d4f83e59a9068e930f9a086d75	ERR12832287	SAMEA115468122	ERX12205101	PRJEB44932	SPWW163169	hCoV-19/Switzerland/GE-ETHZ-C31620220918/2022	C3_16_2022_09_18__20221003_HJK2VDRX2
C4_17_2022_09_19	20221003_HJK2VDRX2	250	v41	17	2022-09-19	Chur (GR)	2e21efcf378c50c37bb9164d2e3efc31	ERR12832279	SAMEA115468137	ERX12205093	PRJEB44932	SPWW163671	hCoV-19/Switzerland/GR-ETHZ-C41720220919/2022	C4_17_2022_09_19__20221003_HJK2VDRX2
C5_19_2022_09_20	20221003_HJK2VDRX2	250	v41	19	2022-09-20	Altenrhein (SG)	5ba7a5d723e3be0e9926267221b3598c	ERR12832280	SAMEA115468138	ERX12205094	PRJEB44932	SPWW100750	hCoV-19/Switzerland/SG-ETHZ-C51920220920/2022	C5_19_2022_09_20__20221003_HJK2VDRX2
D1_05_2022_09_17	20221003_HJK2VDRX2	250	v41	5	2022-09-17	Lugano (TI)	8351204a3c5c5795439ece70a74f8f4e	ERR12832310	SAMEA115468139	ERX12205123	PRJEB44932	SPWW102276	hCoV-19/Switzerland/TI-ETHZ-D10520220917/2022	D1_05_2022_09_17__20221003_HJK2VDRX2
D2_16_2022_09_19	20221003_HJK2VDRX2	250	v41	16	2022-09-19	Genève (GE)	be135641880ff0554042443bd9b585c9	ERR12832288	SAMEA115468123	ERX12205102	PRJEB44932	SPWW103818	hCoV-19/Switzerland/GE-ETHZ-D21620220919/2022	D2_16_2022_09_19__20221003_HJK2VDRX2
D3_10_2022_09_18	20221003_HJK2VDRX2	250	v41	10	2022-09-18	Zürich (ZH)	5f913cb81408fba60c19b2db91acb9c9	ERR12832274	SAMEA115468140	ERX12205088	PRJEB44932	SPWW105344	hCoV-19/Switzerland/ZH-ETHZ-D31020220918/2022	D3_10_2022_09_18__20221003_HJK2VDRX2
D4_17_2022_09_20	20221003_HJK2VDRX2	250	v41	17	2022-09-20	Chur (GR)	26e293a22318919d617d230f0f2bd8bd	ERR12832311	SAMEA115468141	ERX12205124	PRJEB44932	SPWW106870	hCoV-19/Switzerland/GR-ETHZ-D41720220920/2022	D4_17_2022_09_20__20221003_HJK2VDRX2
D5_25_2022_09_14	20221003_HJK2VDRX2	250	v41	25	2022-09-14	Laupen (BE)	bc8e77bd24c814b8b87ae67661659269	ERR12832290	SAMEA115468124	ERX12205104	PRJEB44932	SPWW108460	hCoV-19/Switzerland/BE-ETHZ-D52520220914/2022	D5_25_2022_09_14__20221003_HJK2VDRX2
E1_05_2022_09_18	20221003_HJK2VDRX2	250	v41	5	2022-09-18	Lugano (TI)	c175acfb0ba6c46e31adc82dc206b61b	ERR12832314	SAMEA115468142	ERX12205126	PRJEB44932	SPWW110002	hCoV-19/Switzerland/TI-ETHZ-E10520220918/2022	E1_05_2022_09_18__20221003_HJK2VDRX2
E2_10_2022_09_19	20221003_HJK2VDRX2	250	v41	10	2022-09-19	Zürich (ZH)	2666cbcb0c1892ef9debfc405e3cb5e6	ERR12832315	SAMEA115468143	ERX12205127	PRJEB44932	SPWW111528	hCoV-19/Switzerland/ZH-ETHZ-E21020220919/2022	E2_10_2022_09_19__20221003_HJK2VDRX2
E3_16_2022_09_20	20221003_HJK2VDRX2	250	v41	16	2022-09-20	Genève (GE)	8e4411ad016fdb48b2f5874b7433faa5	ERR12832292	SAMEA115468125	ERX12205106	PRJEB44932	SPWW113054	hCoV-19/Switzerland/GE-ETHZ-E31620220920/2022	E3_16_2022_09_20__20221003_HJK2VDRX2
E4_19_2022_09_14	20221003_HJK2VDRX2	250	v41	19	2022-09-14	Altenrhein (SG)	ad9aacf27880ed5cad47bd4efef28265	ERR12832293	SAMEA115468126	ERX12205107	PRJEB44932	SPWW114580	hCoV-19/Switzerland/SG-ETHZ-E41920220914/2022	E4_19_2022_09_14__20221003_HJK2VDRX2
E5_25_2022_09_15	20221003_HJK2VDRX2	250	v41	25	2022-09-15	Laupen (BE)	f2ee069baacfca164e922085b306d494	ERR12832269	SAMEA115468144	ERX12205083	PRJEB44932	SPWW116122	hCoV-19/Switzerland/BE-ETHZ-E52520220915/2022	E5_25_2022_09_15__20221003_HJK2VDRX2
F1_05_2022_09_19	20221003_HJK2VDRX2	250	v41	5	2022-09-19	Lugano (TI)	0acad289180b34e2916aa66525b45d8f	ERR12832316	SAMEA115468145	ERX12205128	PRJEB44932	SPWW117584	hCoV-19/Switzerland/TI-ETHZ-F10520220919/2022	F1_05_2022_09_19__20221003_HJK2VDRX2
F2_10_2022_09_20	20221003_HJK2VDRX2	250	v41	10	2022-09-20	Zürich (ZH)	1575146600b4239ab29f16862ccfe786	ERR12832294	SAMEA115468127	ERX12205108	PRJEB44932	SPWW119110	hCoV-19/Switzerland/ZH-ETHZ-F21020220920/2022	F2_10_2022_09_20__20221003_HJK2VDRX2
F3_17_2022_09_14	20221003_HJK2VDRX2	250	v41	17	2022-09-14	Chur (GR)	e060e944805cb1e7c51309a7f03b8ffe	ERR12832295	SAMEA115468128	ERX12205109	PRJEB44932	SPWW120636	hCoV-19/Switzerland/GR-ETHZ-F31720220914/2022	F3_17_2022_09_14__20221003_HJK2VDRX2
F4_19_2022_09_15	20221003_HJK2VDRX2	250	v41	19	2022-09-15	Altenrhein (SG)	456e15cbde8d81fa7fa1f0833496cedc	ERR12832296	SAMEA115468129	ERX12205110	PRJEB44932	SPWW122178	hCoV-19/Switzerland/SG-ETHZ-F41920220915/2022	F4_19_2022_09_15__20221003_HJK2VDRX2
F5_25_2022_09_16	20221003_HJK2VDRX2	250	v41	25	2022-09-16	Laupen (BE)	6e238e6d7483677094b56c0c649df6cb	ERR12832297	SAMEA115468130	ERX12205111	PRJEB44932	SPWW123704	hCoV-19/Switzerland/BE-ETHZ-F52520220916/2022	F5_25_2022_09_16__20221003_HJK2VDRX2
G1_05_2022_09_20	20221003_HJK2VDRX2	250	v41	5	2022-09-20	Lugano (TI)	69062b65f7f7295d75a7085c72bd8f01	ERR12832298	SAMEA115468131	ERX12205112	PRJEB44932	SPWW125294	hCoV-19/Switzerland/TI-ETHZ-G10520220920/2022	G1_05_2022_09_20__20221003_HJK2VDRX2
G2_16_2022_09_14	20221003_HJK2VDRX2	250	v41	16	2022-09-14	Genève (GE)	8bdc6f0a9e3278b4f071719ea89c878d	ERR12832299	SAMEA115468132	ERX12205113	PRJEB44932	SPWW126820	hCoV-19/Switzerland/GE-ETHZ-G21620220914/2022	G2_16_2022_09_14__20221003_HJK2VDRX2
G3_17_2022_09_15	20221003_HJK2VDRX2	250	v41	17	2022-09-15	Chur (GR)	4a8abae6bc7b14632da4c0832c4bb710	ERR12832300	SAMEA115468133	ERX12205114	PRJEB44932	SPWW128362	hCoV-19/Switzerland/GR-ETHZ-G31720220915/2022	G3_17_2022_09_15__20221003_HJK2VDRX2
G4_19_2022_09_16	20221003_HJK2VDRX2	250	v41	19	2022-09-16	Altenrhein (SG)	baf0dd4c3c93a52a3ab467b892007b5b	ERR12832303	SAMEA115468134	ERX12205117	PRJEB44932	SPWW129888	hCoV-19/Switzerland/SG-ETHZ-G41920220916/2022	G4_19_2022_09_16__20221003_HJK2VDRX2
G5_25_2022_09_17	20221003_HJK2VDRX2	250	v41	25	2022-09-17	Laupen (BE)	51a11a2a1300eee1ff7cdf067afa59eb	ERR12832304	SAMEA115468135	ERX12205118	PRJEB44932	SPWW131414	hCoV-19/Switzerland/BE-ETHZ-G52520220917/2022	G5_25_2022_09_17__20221003_HJK2VDRX2
H1_10_2022_09_14	20221003_HJK2VDRX2	250	v41	10	2022-09-14	Zürich (ZH)	6e86d0595309e6b98d0f84cc4048495e	ERR12832307	SAMEA115468136	ERX12205121	PRJEB44932	SPWW103947	hCoV-19/Switzerland/ZH-ETHZ-H11020220914/2022	H1_10_2022_09_14__20221003_HJK2VDRX2
H2_16_2022_09_15	20221003_HJK2VDRX2	250	v41	16	2022-09-15	Genève (GE)	cc49696cad95c42b5274860be744e9af	ERR12861970	SAMEA115468094	ERX12234781	PRJEB44932	SPWW153034	hCoV-19/Switzerland/GE-ETHZ-H21620220915/2022	H2_16_2022_09_15__20221003_HJK2VDRX2
H3_17_2022_09_16	20221003_HJK2VDRX2	250	v41	17	2022-09-16	Chur (GR)	ba066f9990def2996664bb3d296dd847	ERR12861972	SAMEA115468095	ERX12234783	PRJEB44932	SPWW151492	hCoV-19/Switzerland/GR-ETHZ-H31720220916/2022	H3_17_2022_09_16__20221003_HJK2VDRX2
H4_19_2022_09_17	20221003_HJK2VDRX2	250	v41	19	2022-09-17	Altenrhein (SG)	406aefd98536052eb0c8294b860a5bf7	ERR12832250	SAMEA115468111	ERX12205064	PRJEB44932	SPWW154046	hCoV-19/Switzerland/SG-ETHZ-H41920220917/2022	H4_19_2022_09_17__20221003_HJK2VDRX2
H5_25_2022_09_18	20221003_HJK2VDRX2	250	v41	25	2022-09-18	Laupen (BE)	4c7b5dcc287b8599b4d0a7d4c9e964ff	ERR12832251	SAMEA115468112	ERX12205065	PRJEB44932	SPWW156600	hCoV-19/Switzerland/BE-ETHZ-H52520220918/2022	H5_25_2022_09_18__20221003_HJK2VDRX2
A1_05_2022_09_07	20220923_HJ5H7DRX2	250	v41	5	2022-09-07	Lugano (TI)	c05882996b7b3acc79191be848739098	ERR12834146	SAMEA115468341	ERX12206957	PRJEB44932	SPWW213965	hCoV-19/Switzerland/TI-ETHZ-A10520220907/2022	A1_05_2022_09_07__20220923_HJ5H7DRX2
A2_10_2022_09_08	20220923_HJ5H7DRX2	250	v41	10	2022-09-08	Zürich (ZH)	e711979ec4078c275efe3b3dca11bb59	ERR12834147	SAMEA115468342	ERX12206958	PRJEB44932	SPWW183574	hCoV-19/Switzerland/ZH-ETHZ-A21020220908/2022	A2_10_2022_09_08__20220923_HJ5H7DRX2
A3_16_2022_09_09	20220923_HJ5H7DRX2	250	v41	16	2022-09-09	Genève (GE)	7a7d26cddad753cf53dfa0209f9bbad6	ERR12833742	SAMEA115468298	ERX12206553	PRJEB44932	SPWW225025	hCoV-19/Switzerland/GE-ETHZ-A31620220909/2022	A3_16_2022_09_09__20220923_HJ5H7DRX2
A4_17_2022_09_10	20220923_HJ5H7DRX2	250	v41	17	2022-09-10	Chur (GR)	c4d698dc87dc67803ab2bec871d07385	ERR12833746	SAMEA115468299	ERX12206557	PRJEB44932	SPWW205043	hCoV-19/Switzerland/GR-ETHZ-A41720220910/2022	A4_17_2022_09_10__20220923_HJ5H7DRX2
A5_19_2022_09_11	20220923_HJ5H7DRX2	250	v41	19	2022-09-11	Altenrhein (SG)	4875fec771c40de0c9f4dff3c3bab909	ERR12833795	SAMEA115468300	ERX12206606	PRJEB44932	SPWW221997	hCoV-19/Switzerland/SG-ETHZ-A51920220911/2022	A5_19_2022_09_11__20220923_HJ5H7DRX2
A6_25_2022_09_12	20220923_HJ5H7DRX2	250	v41	25	2022-09-12	Laupen (BE)	4ddc31b5d7a28d9387df7bd467b1179e	ERR12833796	SAMEA115468301	ERX12206607	PRJEB44932	SPWW222511	hCoV-19/Switzerland/BE-ETHZ-A62520220912/2022	A6_25_2022_09_12__20220923_HJ5H7DRX2
B1_05_2022_09_08	20220923_HJ5H7DRX2	250	v41	5	2022-09-08	Lugano (TI)	15972744792b359afcecf55504b8102b	ERR12833798	SAMEA115468302	ERX12206609	PRJEB44932	SPWW218921	hCoV-19/Switzerland/TI-ETHZ-B10520220908/2022	B1_05_2022_09_08__20220923_HJ5H7DRX2
B2_10_2022_09_09	20220923_HJ5H7DRX2	250	v41	10	2022-09-09	Zürich (ZH)	05b0a615a1b12eb985f89d5ad60a4556	ERR12833799	SAMEA115468303	ERX12206610	PRJEB44932	SPWW215323	hCoV-19/Switzerland/ZH-ETHZ-B21020220909/2022	B2_10_2022_09_09__20220923_HJ5H7DRX2
B3_16_2022_09_10	20220923_HJ5H7DRX2	250	v41	16	2022-09-10	Genève (GE)	a3c712549b12cf60a32c922de1c090df	ERR12833800	SAMEA115468304	ERX12206611	PRJEB44932	SPWW215829	hCoV-19/Switzerland/GE-ETHZ-B31620220910/2022	B3_16_2022_09_10__20220923_HJ5H7DRX2
B4_17_2022_09_11	20220923_HJ5H7DRX2	250	v41	17	2022-09-11	Chur (GR)	d3c352c08f03ddb365042e8acf3cc147	ERR12833801	SAMEA115468305	ERX12206612	PRJEB44932	SPWW216343	hCoV-19/Switzerland/GR-ETHZ-B41720220911/2022	B4_17_2022_09_11__20220923_HJ5H7DRX2
B5_19_2022_09_12	20220923_HJ5H7DRX2	250	v41	19	2022-09-12	Altenrhein (SG)	9fe571739e2693368adde4fb65572b9b	ERR12833826	SAMEA115468306	ERX12206637	PRJEB44932	SPWW212689	hCoV-19/Switzerland/SG-ETHZ-B51920220912/2022	B5_19_2022_09_12__20220923_HJ5H7DRX2
B6_25_2022_09_13	20220923_HJ5H7DRX2	250	v41	25	2022-09-13	Laupen (BE)	97994336e3bd4ef4d2293f1de813bac6	ERR12833827	SAMEA115468307	ERX12206638	PRJEB44932	SPWW209091	hCoV-19/Switzerland/BE-ETHZ-B62520220913/2022	B6_25_2022_09_13__20220923_HJ5H7DRX2
C1_05_2022_09_09	20220923_HJ5H7DRX2	250	v41	5	2022-09-09	Lugano (TI)	b01d2000b235115872af6d330466ef24	ERR12833829	SAMEA115468308	ERX12206640	PRJEB44932	SPWW209597	hCoV-19/Switzerland/TI-ETHZ-C10520220909/2022	C1_05_2022_09_09__20220923_HJ5H7DRX2
C2_10_2022_09_10	20220923_HJ5H7DRX2	250	v41	10	2022-09-10	Zürich (ZH)	16fe4c911dde6f3b395c5a6999119812	ERR12833831	SAMEA115468309	ERX12206642	PRJEB44932	SPWW210111	hCoV-19/Switzerland/ZH-ETHZ-C21020220910/2022	C2_10_2022_09_10__20220923_HJ5H7DRX2
C3_16_2022_09_11	20220923_HJ5H7DRX2	250	v41	16	2022-09-11	Genève (GE)	472fafbce3654135b02a79a783475773	ERR12833611	SAMEA115468310	ERX12206422	PRJEB44932	SPWW206521	hCoV-19/Switzerland/GE-ETHZ-C31620220911/2022	C3_16_2022_09_11__20220923_HJ5H7DRX2
C4_17_2022_09_12	20220923_HJ5H7DRX2	250	v41	17	2022-09-12	Chur (GR)	486a65d30a46c792d323078756552308	ERR12833612	SAMEA115468311	ERX12206423	PRJEB44932	SPWW202987	hCoV-19/Switzerland/GR-ETHZ-C41720220912/2022	C4_17_2022_09_12__20220923_HJ5H7DRX2
C5_19_2022_09_13	20220923_HJ5H7DRX2	250	v41	19	2022-09-13	Altenrhein (SG)	a8e351f76027b8eff801694540bb3d7b	ERR12833613	SAMEA115468312	ERX12206424	PRJEB44932	SPWW203493	hCoV-19/Switzerland/SG-ETHZ-C51920220913/2022	C5_19_2022_09_13__20220923_HJ5H7DRX2
D1_05_2022_09_10	20220923_HJ5H7DRX2	250	v41	5	2022-09-10	Lugano (TI)	33fa47407ebf8b896d7a3d72e0e7f7fb	ERR12833614	SAMEA115468313	ERX12206425	PRJEB44932	SPWW204007	hCoV-19/Switzerland/TI-ETHZ-D10520220910/2022	D1_05_2022_09_10__20220923_HJ5H7DRX2
D2_10_2022_09_11	20220923_HJ5H7DRX2	250	v41	10	2022-09-11	Zürich (ZH)	7cfde62853bce613a2a0013e60586433	ERR12833615	SAMEA115468314	ERX12206426	PRJEB44932	SPWW200417	hCoV-19/Switzerland/ZH-ETHZ-D21020220911/2022	D2_10_2022_09_11__20220923_HJ5H7DRX2
D3_16_2022_09_12	20220923_HJ5H7DRX2	250	v41	16	2022-09-12	Genève (GE)	213b47821097d5121311ebd76c346bb7	ERR12833832	SAMEA115468315	ERX12206643	PRJEB44932	SPWW213203	hCoV-19/Switzerland/GE-ETHZ-D31620220912/2022	D3_16_2022_09_12__20220923_HJ5H7DRX2
D4_17_2022_09_13	20220923_HJ5H7DRX2	250	v41	17	2022-09-13	Chur (GR)	f9c9c3f3c2673638ec252984db8368d7	ERR12833833	SAMEA115468316	ERX12206644	PRJEB44932	SPWW197517	hCoV-19/Switzerland/GR-ETHZ-D41720220913/2022	D4_17_2022_09_13__20220923_HJ5H7DRX2
D5_25_2022_09_07	20220923_HJ5H7DRX2	250	v41	25	2022-09-07	Laupen (BE)	77ffcacc3b1a92734ee7b5cdfad83951	ERR12833835	SAMEA115468317	ERX12206646	PRJEB44932	SPWW198031	hCoV-19/Switzerland/BE-ETHZ-D52520220907/2022	D5_25_2022_09_07__20220923_HJ5H7DRX2
E1_05_2022_09_11	20220923_HJ5H7DRX2	250	v41	5	2022-09-11	Lugano (TI)	bff394e4502fcccdfe5c17d41e29fc0d	ERR12833836	SAMEA115468318	ERX12206647	PRJEB44932	SPWW227464	hCoV-19/Switzerland/TI-ETHZ-E10520220911/2022	E1_05_2022_09_11__20220923_HJ5H7DRX2
E2_10_2022_09_12	20220923_HJ5H7DRX2	250	v41	10	2022-09-12	Zürich (ZH)	f902a0ee40170a51711e64f859038f2f	ERR12833842	SAMEA115468319	ERX12206653	PRJEB44932	SPWW225922	hCoV-19/Switzerland/ZH-ETHZ-E21020220912/2022	E2_10_2022_09_12__20220923_HJ5H7DRX2
E3_16_2022_09_13	20220923_HJ5H7DRX2	250	v41	16	2022-09-13	Genève (GE)	d457c6a79fbe6116935615ed67c25479	ERR12833844	SAMEA115468320	ERX12206655	PRJEB44932	SPWW224372	hCoV-19/Switzerland/GE-ETHZ-E31620220913/2022	E3_16_2022_09_13__20220923_HJ5H7DRX2
E4_19_2022_09_07	20220923_HJ5H7DRX2	250	v41	19	2022-09-07	Altenrhein (SG)	c5f46843e71e311693fc6279abeab15a	ERR12833845	SAMEA115468321	ERX12206656	PRJEB44932	SPWW222894	hCoV-19/Switzerland/SG-ETHZ-E41920220907/2022	E4_19_2022_09_07__20220923_HJ5H7DRX2
E5_25_2022_09_08	20220923_HJ5H7DRX2	250	v41	25	2022-09-08	Laupen (BE)	083410a63d34ef48b6e1822722862642	ERR12833848	SAMEA115468322	ERX12206659	PRJEB44932	SPWW221360	hCoV-19/Switzerland/BE-ETHZ-E52520220908/2022	E5_25_2022_09_08__20220923_HJ5H7DRX2
F1_05_2022_09_12	20220923_HJ5H7DRX2	250	v41	5	2022-09-12	Lugano (TI)	c1b6257fc676f0c935adcf9eac3e5ffc	ERR12833849	SAMEA115468323	ERX12206660	PRJEB44932	SPWW187815	hCoV-19/Switzerland/TI-ETHZ-F10520220912/2022	F1_05_2022_09_12__20220923_HJ5H7DRX2
F2_10_2022_09_13	20220923_HJ5H7DRX2	250	v41	10	2022-09-13	Zürich (ZH)	1fc64d3c1027e6884e58daff4748c2aa	ERR12832590	SAMEA115468146	ERX12205401	PRJEB44932	SPWW101905	hCoV-19/Switzerland/ZH-ETHZ-F21020220913/2022	F2_10_2022_09_13__20220923_HJ5H7DRX2
F3_17_2022_09_07	20220923_HJ5H7DRX2	250	v41	17	2022-09-07	Chur (GR)	0566d0f30d6ac190634c2dc798973e4f	ERR12832563	SAMEA115468150	ERX12205374	PRJEB44932	SPWW105475	hCoV-19/Switzerland/GR-ETHZ-F31720220907/2022	F3_17_2022_09_07__20220923_HJ5H7DRX2
F4_19_2022_09_08	20220923_HJ5H7DRX2	250	v41	19	2022-09-08	Altenrhein (SG)	cc821814854c28491ea5838e8046a8d5	ERR12832617	SAMEA115468151	ERX12205428	PRJEB44932	SPWW104957	hCoV-19/Switzerland/SG-ETHZ-F41920220908/2022	F4_19_2022_09_08__20220923_HJ5H7DRX2
F5_25_2022_09_09	20220923_HJ5H7DRX2	250	v41	25	2022-09-09	Laupen (BE)	eba9eb0b86bb0e3c85ab41840bf7459a	ERR12832570	SAMEA115468147	ERX12205381	PRJEB44932	SPWW104447	hCoV-19/Switzerland/BE-ETHZ-F52520220909/2022	F5_25_2022_09_09__20220923_HJ5H7DRX2
G1_05_2022_09_13	20220923_HJ5H7DRX2	250	v41	5	2022-09-13	Lugano (TI)	4840ba1e7063315d1747d1534e625daf	ERR12832536	SAMEA115468160	ERX12205347	PRJEB44932	SPWW108025	hCoV-19/Switzerland/TI-ETHZ-G10520220913/2022	G1_05_2022_09_13__20220923_HJ5H7DRX2
G2_16_2022_09_07	20220923_HJ5H7DRX2	250	v41	16	2022-09-07	Genève (GE)	5e4e26dc61309c60b3e4dec314c24d69	ERR12832653	SAMEA115468161	ERX12205464	PRJEB44932	SPWW111659	hCoV-19/Switzerland/GE-ETHZ-G21620220907/2022	G2_16_2022_09_07__20220923_HJ5H7DRX2
G3_17_2022_09_08	20220923_HJ5H7DRX2	250	v41	17	2022-09-08	Chur (GR)	878887fb806b740689fdf64a5cdda5d0	ERR12832656	SAMEA115468162	ERX12205467	PRJEB44932	SPWW111141	hCoV-19/Switzerland/GR-ETHZ-G31720220908/2022	G3_17_2022_09_08__20220923_HJ5H7DRX2
G4_19_2022_09_09	20220923_HJ5H7DRX2	250	v41	19	2022-09-09	Altenrhein (SG)	28528c81dd8658ce4bbef1328d5a5903	ERR12832361	SAMEA115468163	ERX12205172	PRJEB44932	SPWW110631	hCoV-19/Switzerland/SG-ETHZ-G41920220909/2022	G4_19_2022_09_09__20220923_HJ5H7DRX2
G5_25_2022_09_10	20220923_HJ5H7DRX2	250	v41	25	2022-09-10	Laupen (BE)	8a97258a0d8b13115e52f3bd263d1c2b	ERR12832362	SAMEA115468164	ERX12205173	PRJEB44932	SPWW114209	hCoV-19/Switzerland/BE-ETHZ-G52520220910/2022	G5_25_2022_09_10__20220923_HJ5H7DRX2
H1_10_2022_09_07	20220923_HJ5H7DRX2	250	v41	10	2022-09-07	Zürich (ZH)	f9dfacd346b869c3d7538f04f810796f	ERR12832657	SAMEA115468165	ERX12205468	PRJEB44932	SPWW101395	hCoV-19/Switzerland/ZH-ETHZ-H11020220907/2022	H1_10_2022_09_07__20220923_HJ5H7DRX2
H2_16_2022_09_08	20220923_HJ5H7DRX2	250	v41	16	2022-09-08	Genève (GE)	bb1910128b78a24382c1aa1304c0ae87	ERR12832658	SAMEA115468166	ERX12205469	PRJEB44932	SPWW117197	hCoV-19/Switzerland/GE-ETHZ-H21620220908/2022	H2_16_2022_09_08__20220923_HJ5H7DRX2
H3_17_2022_09_09	20220923_HJ5H7DRX2	250	v41	17	2022-09-09	Chur (GR)	9103b465d2a80c6832497cdfed36ae4d	ERR12832572	SAMEA115468148	ERX12205383	PRJEB44932	SPWW116687	hCoV-19/Switzerland/GR-ETHZ-H31720220909/2022	H3_17_2022_09_09__20220923_HJ5H7DRX2
H4_19_2022_09_10	20220923_HJ5H7DRX2	250	v41	19	2022-09-10	Altenrhein (SG)	1aa65a3272a78f101bbbb38e99dca158	ERR12832661	SAMEA115468167	ERX12205472	PRJEB44932	SPWW120265	hCoV-19/Switzerland/SG-ETHZ-H41920220910/2022	H4_19_2022_09_10__20220923_HJ5H7DRX2
H5_25_2022_09_11	20220923_HJ5H7DRX2	250	v41	25	2022-09-11	Laupen (BE)	4755d11e8439ed1190afc0cd589edaa6	ERR12832662	SAMEA115468168	ERX12205473	PRJEB44932	SPWW123835	hCoV-19/Switzerland/BE-ETHZ-H52520220911/2022	H5_25_2022_09_11__20220923_HJ5H7DRX2
A1_05_2022_08_31	20220916_HJK3KDRX2	250	v41	5	2022-08-31	Lugano (TI)	7b2607ce73450e12a2462eee8ebcee2d	ERR12834516	SAMEA115468358	ERX12207327	PRJEB44932	SPWW197900	hCoV-19/Switzerland/TI-ETHZ-A10520220831/2022	A1_05_2022_08_31__20220916_HJK3KDRX2
B2_10_2022_09_02	20220916_HJK3KDRX2	250	v41	10	2022-09-02	Zürich (ZH)	d0d6737e7b022ad0a146494ed0b67c31	ERR12834563	SAMEA115468372	ERX12207374	PRJEB44932	SPWW208706	hCoV-19/Switzerland/ZH-ETHZ-B21020220902/2022	B2_10_2022_09_02__20220916_HJK3KDRX2
C3_16_2022_09_06	20220916_HJK3KDRX2	250	v41	16	2022-09-06	Genève (GE)	6360925279bf0d19d78a06006c5b79f2	ERR12834571	SAMEA115468377	ERX12207382	PRJEB44932	SPWW219560	hCoV-19/Switzerland/GE-ETHZ-C31620220906/2022	C3_16_2022_09_06__20220916_HJK3KDRX2
C4_19_2022_08_31	20220916_HJK3KDRX2	250	v41	19	2022-08-31	Altenrhein (SG)	243535d1fb714b5d92e8422c5097c9b8	ERR12834166	SAMEA115468378	ERX12206977	PRJEB44932	SPWW189105	hCoV-19/Switzerland/SG-ETHZ-C41920220831/2022	C4_19_2022_08_31__20220916_HJK3KDRX2
C5_25_2022_09_01	20220916_HJK3KDRX2	250	v41	25	2022-09-01	Laupen (BE)	c834b7ff19567189588148aa7f249c9c	ERR12833944	SAMEA115468329	ERX12206755	PRJEB44932	SPWW177086	hCoV-19/Switzerland/BE-ETHZ-C52520220901/2022	C5_25_2022_09_01__20220916_HJK3KDRX2
B1_05_2022_09_01	20220916_HJK3KDRX2	250	v41	5	2022-09-01	Lugano (TI)	4e2d9ccaa1d68014959098515c3a77e7	ERR12834539	SAMEA115468371	ERX12207350	PRJEB44932	SPWW207160	hCoV-19/Switzerland/TI-ETHZ-B10520220901/2022	B1_05_2022_09_01__20220916_HJK3KDRX2
C2_10_2022_09_03	20220916_HJK3KDRX2	250	v41	10	2022-09-03	Zürich (ZH)	ed2380659f35b27a207d41d0d07c593f	ERR12834388	SAMEA115468376	ERX12207199	PRJEB44932	SPWW218014	hCoV-19/Switzerland/ZH-ETHZ-C21020220903/2022	C2_10_2022_09_03__20220916_HJK3KDRX2
D3_17_2022_08_31	20220916_HJK3KDRX2	250	v41	17	2022-08-31	Chur (GR)	9b2e37a7e7252dfbdf49bb7ffaa64aed	ERR12833987	SAMEA115468332	ERX12206798	PRJEB44932	SPWW182808	hCoV-19/Switzerland/GR-ETHZ-D31720220831/2022	D3_17_2022_08_31__20220916_HJK3KDRX2
D4_19_2022_09_01	20220916_HJK3KDRX2	250	v41	19	2022-09-01	Altenrhein (SG)	4597bd60d67c5192b9acce5eff1a18d5	ERR12833946	SAMEA115468326	ERX12206757	PRJEB44932	SPWW183318	hCoV-19/Switzerland/SG-ETHZ-D41920220901/2022	D4_19_2022_09_01__20220916_HJK3KDRX2
D5_25_2022_09_02	20220916_HJK3KDRX2	250	v41	25	2022-09-02	Laupen (BE)	8861286521d56ac3afb4a0b1c144aee7	ERR12833948	SAMEA115468327	ERX12206759	PRJEB44932	SPWW185884	hCoV-19/Switzerland/BE-ETHZ-D52520220902/2022	D5_25_2022_09_02__20220916_HJK3KDRX2
C1_05_2022_09_02	20220916_HJK3KDRX2	250	v41	5	2022-09-02	Lugano (TI)	e3c6d5975b47efd22ac24dd0a2f88e6c	ERR12834332	SAMEA115468375	ERX12207143	PRJEB44932	SPWW216468	hCoV-19/Switzerland/TI-ETHZ-C10520220902/2022	C1_05_2022_09_02__20220916_HJK3KDRX2
D2_10_2022_09_04	20220916_HJK3KDRX2	250	v41	10	2022-09-04	Zürich (ZH)	470bdd9e673422faa5f68071791ca0d5	ERR12833986	SAMEA115468331	ERX12206797	PRJEB44932	SPWW180178	hCoV-19/Switzerland/ZH-ETHZ-D21020220904/2022	D2_10_2022_09_04__20220916_HJK3KDRX2
E3_17_2022_09_01	20220916_HJK3KDRX2	250	v41	17	2022-09-01	Chur (GR)	c8130a37296157ff2860a8e00cae13d3	ERR12834008	SAMEA115468333	ERX12206819	PRJEB44932	SPWW186410	hCoV-19/Switzerland/GR-ETHZ-E31720220901/2022	E3_17_2022_09_01__20220916_HJK3KDRX2
E4_19_2022_09_02	20220916_HJK3KDRX2	250	v41	19	2022-09-02	Altenrhein (SG)	b32e9d7709c2dba2eb41ab141caa931a	ERR12834009	SAMEA115468334	ERX12206820	PRJEB44932	SPWW188976	hCoV-19/Switzerland/SG-ETHZ-E41920220902/2022	E4_19_2022_09_02__20220916_HJK3KDRX2
E5_25_2022_09_03	20220916_HJK3KDRX2	250	v41	25	2022-09-03	Laupen (BE)	45f4c5f4e561cf3975f24290306859b0	ERR12834010	SAMEA115468335	ERX12206821	PRJEB44932	SPWW189486	hCoV-19/Switzerland/BE-ETHZ-E52520220903/2022	E5_25_2022_09_03__20220916_HJK3KDRX2
D1_05_2022_09_03	20220916_HJK3KDRX2	250	v41	5	2022-09-03	Lugano (TI)	4c35fac7477fb3b2fd6029800c7ead85	ERR12833945	SAMEA115468330	ERX12206756	PRJEB44932	SPWW179652	hCoV-19/Switzerland/TI-ETHZ-D10520220903/2022	D1_05_2022_09_03__20220916_HJK3KDRX2
F2_10_2022_09_06	20220916_HJK3KDRX2	250	v41	10	2022-09-06	Zürich (ZH)	474cf55abf12f8e569e9fda4d5f57d15	ERR12834121	SAMEA115468337	ERX12206932	PRJEB44932	SPWW192514	hCoV-19/Switzerland/ZH-ETHZ-F21020220906/2022	F2_10_2022_09_06__20220916_HJK3KDRX2
F3_17_2022_09_02	20220916_HJK3KDRX2	250	v41	17	2022-09-02	Chur (GR)	0c7b7c9a3905c490bd21f86904c993e6	ERR12834122	SAMEA115468338	ERX12206933	PRJEB44932	SPWW195080	hCoV-19/Switzerland/GR-ETHZ-F31720220902/2022	F3_17_2022_09_02__20220916_HJK3KDRX2
F4_19_2022_09_03	20220916_HJK3KDRX2	250	v41	19	2022-09-03	Altenrhein (SG)	b147da9cc96d1919de5629b47ae7d68b	ERR12834123	SAMEA115468339	ERX12206934	PRJEB44932	SPWW195590	hCoV-19/Switzerland/SG-ETHZ-F41920220903/2022	F4_19_2022_09_03__20220916_HJK3KDRX2
F5_25_2022_09_04	20220916_HJK3KDRX2	250	v41	25	2022-09-04	Laupen (BE)	8c34a9632e117d47f696578cb8c85fa4	ERR12833949	SAMEA115468328	ERX12206760	PRJEB44932	SPWW198156	hCoV-19/Switzerland/BE-ETHZ-F52520220904/2022	F5_25_2022_09_04__20220916_HJK3KDRX2
F1_05_2022_09_05	20220916_HJK3KDRX2	250	v41	5	2022-09-05	Lugano (TI)	ee8b0e446dbdd81dd8e75cf8740fd6e9	ERR12834011	SAMEA115468336	ERX12206822	PRJEB44932	SPWW191988	hCoV-19/Switzerland/TI-ETHZ-F10520220905/2022	F1_05_2022_09_05__20220916_HJK3KDRX2
G2_16_2022_08_31	20220916_HJK3KDRX2	250	v41	16	2022-08-31	Genève (GE)	0c2c891572b658376f0bbe1e4922a40a	ERR12834148	SAMEA115468345	ERX12206959	PRJEB44932	SPWW202207	hCoV-19/Switzerland/GE-ETHZ-G21620220831/2022	G2_16_2022_08_31__20220916_HJK3KDRX2
G3_17_2022_09_03	20220916_HJK3KDRX2	250	v41	17	2022-09-03	Chur (GR)	44867204862d89decbca0561bd62c237	ERR12833890	SAMEA115468346	ERX12206701	PRJEB44932	SPWW201693	hCoV-19/Switzerland/GR-ETHZ-G31720220903/2022	G3_17_2022_09_03__20220916_HJK3KDRX2
G4_19_2022_09_04	20220916_HJK3KDRX2	250	v41	19	2022-09-04	Altenrhein (SG)	c9a9d9151572622b30a125f0eb2c334b	ERR12833891	SAMEA115468347	ERX12206702	PRJEB44932	SPWW201187	hCoV-19/Switzerland/SG-ETHZ-G41920220904/2022	G4_19_2022_09_04__20220916_HJK3KDRX2
G5_25_2022_09_05	20220916_HJK3KDRX2	250	v41	25	2022-09-05	Laupen (BE)	99598aec448031d9878cf63d81549525	ERR12833892	SAMEA115468348	ERX12206703	PRJEB44932	SPWW204785	hCoV-19/Switzerland/BE-ETHZ-G52520220905/2022	G5_25_2022_09_05__20220916_HJK3KDRX2
G1_05_2022_09_06	20220916_HJK3KDRX2	250	v41	5	2022-09-06	Lugano (TI)	2d80741384dbb11a15255c449fd85800	ERR12833923	SAMEA115468344	ERX12206734	PRJEB44932	SPWW198617	hCoV-19/Switzerland/TI-ETHZ-G10520220906/2022	G1_05_2022_09_06__20220916_HJK3KDRX2
H2_16_2022_09_01	20220916_HJK3KDRX2	250	v41	16	2022-09-01	Genève (GE)	e42e47784065c09f8f08304c239677da	ERR12834149	SAMEA115468350	ERX12206960	PRJEB44932	SPWW207797	hCoV-19/Switzerland/GE-ETHZ-H21620220901/2022	H2_16_2022_09_01__20220916_HJK3KDRX2
H3_17_2022_09_04	20220916_HJK3KDRX2	250	v41	17	2022-09-04	Chur (GR)	30100cbf835391e0a491380ad9a5c85d	ERR12834150	SAMEA115468351	ERX12206961	PRJEB44932	SPWW207291	hCoV-19/Switzerland/GR-ETHZ-H31720220904/2022	H3_17_2022_09_04__20220916_HJK3KDRX2
H4_19_2022_09_05	20220916_HJK3KDRX2	250	v41	19	2022-09-05	Altenrhein (SG)	b68263f9605984f05ce8a13ad6fce2e0	ERR12834152	SAMEA115468352	ERX12206963	PRJEB44932	SPWW210889	hCoV-19/Switzerland/SG-ETHZ-H41920220905/2022	H4_19_2022_09_05__20220916_HJK3KDRX2
H5_25_2022_09_06	20220916_HJK3KDRX2	250	v41	25	2022-09-06	Laupen (BE)	62e7c2b0f59d5176ce667ffe7d8261e6	ERR12834145	SAMEA115468340	ERX12206956	PRJEB44932	SPWW214479	hCoV-19/Switzerland/BE-ETHZ-H52520220906/2022	H5_25_2022_09_06__20220916_HJK3KDRX2
H1_10_2022_08_31	20220916_HJK3KDRX2	250	v41	10	2022-08-31	Zürich (ZH)	4b3a95da000bc861cfb1736bb3949ea3	ERR12833893	SAMEA115468349	ERX12206704	PRJEB44932	SPWW208311	hCoV-19/Switzerland/ZH-ETHZ-H11020220831/2022	H1_10_2022_08_31__20220916_HJK3KDRX2
A3_16_2022_09_02	20220916_HJK3KDRX2	250	v41	16	2022-09-02	Genève (GE)	a1740cb76974438215185d9c68b428d1	ERR12834401	SAMEA115468367	ERX12207212	PRJEB44932	SPWW201056	hCoV-19/Switzerland/GE-ETHZ-A31620220902/2022	A3_16_2022_09_02__20220916_HJK3KDRX2
A4_17_2022_09_05	20220916_HJK3KDRX2	250	v41	17	2022-09-05	Chur (GR)	6a03af3fc5493c390f1132839d475df4	ERR12834402	SAMEA115468368	ERX12207213	PRJEB44932	SPWW202602	hCoV-19/Switzerland/GR-ETHZ-A41720220905/2022	A4_17_2022_09_05__20220916_HJK3KDRX2
A5_19_2022_09_06	20220916_HJK3KDRX2	250	v41	19	2022-09-06	Altenrhein (SG)	9b9bf8b474edf743cd986c7ff5de39cf	ERR12834404	SAMEA115468369	ERX12207215	PRJEB44932	SPWW204132	hCoV-19/Switzerland/SG-ETHZ-A51920220906/2022	A5_19_2022_09_06__20220916_HJK3KDRX2
A6_05_2022_09_04	20220916_HJK3KDRX2	250	v41	5	2022-09-04	Lugano (TI)	49901ebea71a8789ba6569f56ea6b182	ERR12834407	SAMEA115468370	ERX12207218	PRJEB44932	SPWW205678	hCoV-19/Switzerland/TI-ETHZ-A60520220904/2022	A6_05_2022_09_04__20220916_HJK3KDRX2
A2_10_2022_09_01	20220916_HJK3KDRX2	250	v41	10	2022-09-01	Zürich (ZH)	e38fa9ccdab266e35d6d1039a72e008a	ERR12834534	SAMEA115468359	ERX12207345	PRJEB44932	SPWW199510	hCoV-19/Switzerland/ZH-ETHZ-A21020220901/2022	A2_10_2022_09_01__20220916_HJK3KDRX2
B3_16_2022_09_05	20220916_HJK3KDRX2	250	v41	16	2022-09-05	Genève (GE)	b74fc43da7e84a9a595f912ac9f835e8	ERR12834567	SAMEA115468373	ERX12207378	PRJEB44932	SPWW210236	hCoV-19/Switzerland/GE-ETHZ-B31620220905/2022	B3_16_2022_09_05__20220916_HJK3KDRX2
B4_17_2022_09_06	20220916_HJK3KDRX2	250	v41	17	2022-09-06	Chur (GR)	871acfbdc2f57405c1a5d4c48f78a34a	ERR12834570	SAMEA115468374	ERX12207381	PRJEB44932	SPWW211782	hCoV-19/Switzerland/GR-ETHZ-B41720220906/2022	B4_17_2022_09_06__20220916_HJK3KDRX2
B5_25_2022_08_31	20220916_HJK3KDRX2	250	v41	25	2022-08-31	Laupen (BE)	61d81e645c1743baa1e873fc181010b1	ERR12834535	SAMEA115468360	ERX12207346	PRJEB44932	SPWW213328	hCoV-19/Switzerland/BE-ETHZ-B52520220831/2022	B5_25_2022_08_31__20220916_HJK3KDRX2
B6_10_2022_09_05	20220916_HJK3KDRX2	250	v41	10	2022-09-05	Zürich (ZH)	16be4d3496ac1599e498d2dfd20cd3d6	ERR12834536	SAMEA115468361	ERX12207347	PRJEB44932	SPWW214938	hCoV-19/Switzerland/ZH-ETHZ-B61020220905/2022	B6_10_2022_09_05__20220916_HJK3KDRX2
A1_05_2022_08_24	20220909_HHM33DRX2	250	v41	5	2022-08-24	Lugano (TI)	166ec4d0362a96fa2c589ba2b9b06cba	ERR12861287	SAMEA115468415	ERX12234098	PRJEB44932	SPWW225533	hCoV-19/Switzerland/TI-ETHZ-A10520220824/2022	A1_05_2022_08_24__20220909_HHM33DRX2
A2_10_2022_08_25	20220909_HHM33DRX2	250	v41	10	2022-08-25	Zürich (ZH)	69480f67ff90643fe08f74b80712361e	ERR12861288	SAMEA115468416	ERX12234099	PRJEB44932	SPWW226051	hCoV-19/Switzerland/ZH-ETHZ-A21020220825/2022	A2_10_2022_08_25__20220909_HHM33DRX2
A3_16_2022_08_26	20220909_HHM33DRX2	250	v41	16	2022-08-26	Genève (GE)	ade88a527a8931fde5ce9cb41e5119fa	ERR12861305	SAMEA115468417	ERX12234116	PRJEB44932	SPWW228617	hCoV-19/Switzerland/GE-ETHZ-A31620220826/2022	A3_16_2022_08_26__20220909_HHM33DRX2
A4_17_2022_08_27	20220909_HHM33DRX2	250	v41	17	2022-08-27	Chur (GR)	d254db3726394356329ab77c25e26319	ERR12861306	SAMEA115468418	ERX12234117	PRJEB44932	SPWW229135	hCoV-19/Switzerland/GR-ETHZ-A41720220827/2022	A4_17_2022_08_27__20220909_HHM33DRX2
A5_19_2022_08_29	20220909_HHM33DRX2	250	v41	19	2022-08-29	Altenrhein (SG)	878dc81289a1004e3304364b04dc009c	ERR12861307	SAMEA115468419	ERX12234118	PRJEB44932	SPWW198613	hCoV-19/Switzerland/SG-ETHZ-A51920220829/2022	A5_19_2022_08_29__20220909_HHM33DRX2
A6_25_2022_08_30	20220909_HHM33DRX2	250	v41	25	2022-08-30	Laupen (BE)	87a6e6613f19b51af7446304d68f1535	ERR12834758	SAMEA115468379	ERX12207569	PRJEB44932	SPWW218530	hCoV-19/Switzerland/BE-ETHZ-A62520220830/2022	A6_25_2022_08_30__20220909_HHM33DRX2
B1_05_2022_08_25	20220909_HHM33DRX2	250	v41	5	2022-08-25	Lugano (TI)	86e224c5a83660fb800e8dec1ee106f0	ERR12834759	SAMEA115468380	ERX12207570	PRJEB44932	SPWW220072	hCoV-19/Switzerland/TI-ETHZ-B10520220825/2022	B1_05_2022_08_25__20220909_HHM33DRX2
B2_10_2022_08_26	20220909_HHM33DRX2	250	v41	10	2022-08-26	Zürich (ZH)	c9bda8345a402b5cb0162a6cdfc05678	ERR12834739	SAMEA115468386	ERX12207550	PRJEB44932	SPWW221614	hCoV-19/Switzerland/ZH-ETHZ-B21020220826/2022	B2_10_2022_08_26__20220909_HHM33DRX2
B3_16_2022_08_27	20220909_HHM33DRX2	250	v41	16	2022-08-27	Genève (GE)	e50375207462e3c79e3ce422d03d7670	ERR12834760	SAMEA115468381	ERX12207571	PRJEB44932	SPWW223092	hCoV-19/Switzerland/GE-ETHZ-B31620220827/2022	B3_16_2022_08_27__20220909_HHM33DRX2
B4_17_2022_08_29	20220909_HHM33DRX2	250	v41	17	2022-08-29	Chur (GR)	7a61e9258af2f18714065022f62b84b7	ERR12834761	SAMEA115468382	ERX12207572	PRJEB44932	SPWW224634	hCoV-19/Switzerland/GR-ETHZ-B41720220829/2022	B4_17_2022_08_29__20220909_HHM33DRX2
B5_19_2022_08_30	20220909_HHM33DRX2	250	v41	19	2022-08-30	Altenrhein (SG)	f5fe008f479b393063eb3e98ddc85bea	ERR12834706	SAMEA115468392	ERX12207517	PRJEB44932	SPWW226176	hCoV-19/Switzerland/SG-ETHZ-B51920220830/2022	B5_19_2022_08_30__20220909_HHM33DRX2
C1_05_2022_08_26	20220909_HHM33DRX2	250	v41	5	2022-08-26	Lugano (TI)	c702e85cf79ea6998291fae2c4ad0086	ERR12834708	SAMEA115468393	ERX12207519	PRJEB44932	SPWW227718	hCoV-19/Switzerland/TI-ETHZ-C10520220826/2022	C1_05_2022_08_26__20220909_HHM33DRX2
C2_10_2022_08_27	20220909_HHM33DRX2	250	v41	10	2022-08-27	Zürich (ZH)	ed7b1646fadd42cb41bbeea3dd4a3ec9	ERR12834790	SAMEA115468394	ERX12207601	PRJEB44932	SPWW229260	hCoV-19/Switzerland/ZH-ETHZ-C21020220827/2022	C2_10_2022_08_27__20220909_HHM33DRX2
C3_16_2022_08_28	20220909_HHM33DRX2	250	v41	16	2022-08-28	Genève (GE)	8dd4617df2cda4e83fb559665e0c93ef	ERR12834791	SAMEA115468395	ERX12207602	PRJEB44932	SPWW230802	hCoV-19/Switzerland/GE-ETHZ-C31620220828/2022	C3_16_2022_08_28__20220909_HHM33DRX2
C4_17_2022_08_30	20220909_HHM33DRX2	250	v41	17	2022-08-30	Chur (GR)	f6d16bba401492ad2d75bd6c29a63a6b	ERR12834782	SAMEA115468383	ERX12207593	PRJEB44932	SPWW165717	hCoV-19/Switzerland/GR-ETHZ-C41720220830/2022	C4_17_2022_08_30__20220909_HHM33DRX2
C5_25_2022_08_24	20220909_HHM33DRX2	250	v41	25	2022-08-24	Laupen (BE)	26d8ae22e88466656e2c2a17a50c01e5	ERR12834678	SAMEA115468396	ERX12207489	PRJEB44932	SPWW168287	hCoV-19/Switzerland/BE-ETHZ-C52520220824/2022	C5_25_2022_08_24__20220909_HHM33DRX2
D1_05_2022_08_27	20220909_HHM33DRX2	250	v41	5	2022-08-27	Lugano (TI)	e3bb92eaaacc894ad1362375f1cde03d	ERR12834679	SAMEA115468397	ERX12207490	PRJEB44932	SPWW170857	hCoV-19/Switzerland/TI-ETHZ-D10520220827/2022	D1_05_2022_08_27__20220909_HHM33DRX2
D2_10_2022_08_28	20220909_HHM33DRX2	250	v41	10	2022-08-28	Zürich (ZH)	b9ce45224f9d4b0da937b3c696231995	ERR12834792	SAMEA115468398	ERX12207603	PRJEB44932	SPWW169315	hCoV-19/Switzerland/ZH-ETHZ-D21020220828/2022	D2_10_2022_08_28__20220909_HHM33DRX2
D3_16_2022_08_29	20220909_HHM33DRX2	250	v41	16	2022-08-29	Genève (GE)	3c22de7c7b4ad3c5cef7ebbf7ee34ebe	ERR12834783	SAMEA115468384	ERX12207594	PRJEB44932	SPWW171885	hCoV-19/Switzerland/GE-ETHZ-D31620220829/2022	D3_16_2022_08_29__20220909_HHM33DRX2
D4_19_2022_08_24	20220909_HHM33DRX2	250	v41	19	2022-08-24	Altenrhein (SG)	2281b0ca46d8a95d1fe59d99093ae330	ERR12834784	SAMEA115468385	ERX12207595	PRJEB44932	SPWW174391	hCoV-19/Switzerland/SG-ETHZ-D41920220824/2022	D4_19_2022_08_24__20220909_HHM33DRX2
D5_25_2022_08_25	20220909_HHM33DRX2	250	v41	25	2022-08-25	Laupen (BE)	8ffcf608a06c03703e873e1b8c088d4d	ERR12834785	SAMEA115468387	ERX12207596	PRJEB44932	SPWW176961	hCoV-19/Switzerland/BE-ETHZ-D52520220825/2022	D5_25_2022_08_25__20220909_HHM33DRX2
E1_05_2022_08_28	20220909_HHM33DRX2	250	v41	5	2022-08-28	Lugano (TI)	82deea474cf99dedab32e6e435e7add8	ERR12834635	SAMEA115468399	ERX12207446	PRJEB44932	SPWW175419	hCoV-19/Switzerland/TI-ETHZ-E10520220828/2022	E1_05_2022_08_28__20220909_HHM33DRX2
E2_10_2022_08_29	20220909_HHM33DRX2	250	v41	10	2022-08-29	Zürich (ZH)	02039792a168c6b011619f6547359e78	ERR12834636	SAMEA115468400	ERX12207447	PRJEB44932	SPWW177989	hCoV-19/Switzerland/ZH-ETHZ-E21020220829/2022	E2_10_2022_08_29__20220909_HHM33DRX2
E3_16_2022_08_30	20220909_HHM33DRX2	250	v41	16	2022-08-30	Genève (GE)	70646a9ba6a43150ec6063d1be7bf32c	ERR12834637	SAMEA115468401	ERX12207448	PRJEB44932	SPWW180559	hCoV-19/Switzerland/GE-ETHZ-E31620220830/2022	E3_16_2022_08_30__20220909_HHM33DRX2
E4_19_2022_08_25	20220909_HHM33DRX2	250	v41	19	2022-08-25	Altenrhein (SG)	3bc3931b127cb2ea46735fe146f83114	ERR12834793	SAMEA115468402	ERX12207604	PRJEB44932	SPWW183193	hCoV-19/Switzerland/SG-ETHZ-E41920220825/2022	E4_19_2022_08_25__20220909_HHM33DRX2
E5_25_2022_08_26	20220909_HHM33DRX2	250	v41	25	2022-08-26	Laupen (BE)	dcb6ee4f2fe31ff8c3106368f08f7bdd	ERR12834600	SAMEA115468403	ERX12207411	PRJEB44932	SPWW198035	hCoV-19/Switzerland/BE-ETHZ-E52520220826/2022	E5_25_2022_08_26__20220909_HHM33DRX2
F1_05_2022_08_29	20220909_HHM33DRX2	250	v41	5	2022-08-29	Lugano (TI)	0ecd9d1767e684b992fa50769e3e6da8	ERR12834601	SAMEA115468404	ERX12207412	PRJEB44932	SPWW184221	hCoV-19/Switzerland/TI-ETHZ-F10520220829/2022	F1_05_2022_08_29__20220909_HHM33DRX2
F2_10_2022_08_30	20220909_HHM33DRX2	250	v41	10	2022-08-30	Zürich (ZH)	24b606a21f06636e76db65037bbd18a3	ERR12834787	SAMEA115468388	ERX12207598	PRJEB44932	SPWW186791	hCoV-19/Switzerland/ZH-ETHZ-F21020220830/2022	F2_10_2022_08_30__20220909_HHM33DRX2
F3_17_2022_08_24	20220909_HHM33DRX2	250	v41	17	2022-08-24	Chur (GR)	7c0f34121e4d39808ec374b65ea0f1c7	ERR12834788	SAMEA115468389	ERX12207599	PRJEB44932	SPWW222384	hCoV-19/Switzerland/GR-ETHZ-F31720220824/2022	F3_17_2022_08_24__20220909_HHM33DRX2
F4_19_2022_08_26	20220909_HHM33DRX2	250	v41	19	2022-08-26	Altenrhein (SG)	b21209c441fb05dda80105bbee796d2a	ERR12834789	SAMEA115468390	ERX12207600	PRJEB44932	SPWW224890	hCoV-19/Switzerland/SG-ETHZ-F41920220826/2022	F4_19_2022_08_26__20220909_HHM33DRX2
F5_25_2022_08_27	20220909_HHM33DRX2	250	v41	25	2022-08-27	Laupen (BE)	ff4162e9568474ecb8c9940072f6c003	ERR12834738	SAMEA115468391	ERX12207549	PRJEB44932	SPWW193409	hCoV-19/Switzerland/BE-ETHZ-F52520220827/2022	F5_25_2022_08_27__20220909_HHM33DRX2
G1_05_2022_08_30	20220909_HHM33DRX2	250	v41	5	2022-08-30	Lugano (TI)	10675199c227916f65329dd706b729b7	ERR12834485	SAMEA115468353	ERX12207296	PRJEB44932	SPWW182552	hCoV-19/Switzerland/TI-ETHZ-G10520220830/2022	G1_05_2022_08_30__20220909_HHM33DRX2
G2_16_2022_08_24	20220909_HHM33DRX2	250	v41	16	2022-08-24	Genève (GE)	a8cc3e7addda3a5e7f4ed1d702ac44e1	ERR12834503	SAMEA115468354	ERX12207314	PRJEB44932	SPWW184098	hCoV-19/Switzerland/GE-ETHZ-G21620220824/2022	G2_16_2022_08_24__20220909_HHM33DRX2
G3_17_2022_08_25	20220909_HHM33DRX2	250	v41	17	2022-08-25	Chur (GR)	a783265ae63523b941c0c426f4726b22	ERR12834458	SAMEA115468362	ERX12207269	PRJEB44932	SPWW185628	hCoV-19/Switzerland/GR-ETHZ-G31720220825/2022	G3_17_2022_08_25__20220909_HHM33DRX2
G4_19_2022_08_27	20220909_HHM33DRX2	250	v41	19	2022-08-27	Altenrhein (SG)	47f33f7b4321f027c2d1dd43c8e3c276	ERR12834440	SAMEA115468363	ERX12207251	PRJEB44932	SPWW187174	hCoV-19/Switzerland/SG-ETHZ-G41920220827/2022	G4_19_2022_08_27__20220909_HHM33DRX2
G5_25_2022_08_28	20220909_HHM33DRX2	250	v41	25	2022-08-28	Laupen (BE)	3b0f83d0deabe939b5091e8e66f76d32	ERR12834537	SAMEA115468364	ERX12207348	PRJEB44932	SPWW188720	hCoV-19/Switzerland/BE-ETHZ-G52520220828/2022	G5_25_2022_08_28__20220909_HHM33DRX2
H1_10_2022_08_24	20220909_HHM33DRX2	250	v41	10	2022-08-24	Zürich (ZH)	775373f02ae6ebea7f6fc5f2495a3ed3	ERR12834538	SAMEA115468365	ERX12207349	PRJEB44932	SPWW190202	hCoV-19/Switzerland/ZH-ETHZ-H11020220824/2022	H1_10_2022_08_24__20220909_HHM33DRX2
H2_16_2022_08_25	20220909_HHM33DRX2	250	v41	16	2022-08-25	Genève (GE)	7a33a418be519cef247118dd18b33e38	ERR12834504	SAMEA115468355	ERX12207315	PRJEB44932	SPWW191732	hCoV-19/Switzerland/GE-ETHZ-H21620220825/2022	H2_16_2022_08_25__20220909_HHM33DRX2
H3_17_2022_08_26	20220909_HHM33DRX2	250	v41	17	2022-08-26	Chur (GR)	c1872503b86b46ad33f2a485f9f8de03	ERR12834514	SAMEA115468356	ERX12207325	PRJEB44932	SPWW193278	hCoV-19/Switzerland/GR-ETHZ-H31720220826/2022	H3_17_2022_08_26__20220909_HHM33DRX2
H4_19_2022_08_28	20220909_HHM33DRX2	250	v41	19	2022-08-28	Altenrhein (SG)	4cdff4e66dde7a0b4e98cbf2c0930668	ERR12834426	SAMEA115468366	ERX12207237	PRJEB44932	SPWW194824	hCoV-19/Switzerland/SG-ETHZ-H41920220828/2022	H4_19_2022_08_28__20220909_HHM33DRX2
H5_25_2022_08_29	20220909_HHM33DRX2	250	v41	25	2022-08-29	Laupen (BE)	c728939c77aad51e270a17d06045153a	ERR12834515	SAMEA115468357	ERX12207326	PRJEB44932	SPWW196370	hCoV-19/Switzerland/BE-ETHZ-H52520220829/2022	H5_25_2022_08_29__20220909_HHM33DRX2
A1_05_2022_08_17	20220902_HGTHMDRX2	250	v41	5	2022-08-17	Lugano (TI)	4b373640b9db75ade6704668dc959dce	ERR12832848	SAMEA115468562	ERX12205659	PRJEB44932	SPWW172786	hCoV-19/Switzerland/TI-ETHZ-A10520220817/2022	A1_05_2022_08_17__20220902_HGTHMDRX2
A2_10_2022_08_18	20220902_HGTHMDRX2	250	v41	10	2022-08-18	Zürich (ZH)	61f2c9f26f9c7b1755ddb8c25c83f3eb	ERR12832849	SAMEA115468563	ERX12205660	PRJEB44932	SPWW174260	hCoV-19/Switzerland/ZH-ETHZ-A21020220818/2022	A2_10_2022_08_18__20220902_HGTHMDRX2
A3_16_2022_08_19	20220902_HGTHMDRX2	250	v41	16	2022-08-19	Genève (GE)	82da7f62fd9cc434cec02347aecc5763	ERR12833032	SAMEA115468564	ERX12205843	PRJEB44932	SPWW175806	hCoV-19/Switzerland/GE-ETHZ-A31620220819/2022	A3_16_2022_08_19__20220902_HGTHMDRX2
A4_17_2022_08_20	20220902_HGTHMDRX2	250	v41	17	2022-08-20	Chur (GR)	b9c1daeb6df45923f965e7b8ff30e123	ERR12833033	SAMEA115468565	ERX12205844	PRJEB44932	SPWW177344	hCoV-19/Switzerland/GR-ETHZ-A41720220820/2022	A4_17_2022_08_20__20220902_HGTHMDRX2
A5_19_2022_08_21	20220902_HGTHMDRX2	250	v41	19	2022-08-21	Altenrhein (SG)	6ff8ed570132524d5fb3f9eeb2702cb3	ERR12833034	SAMEA115468566	ERX12205845	PRJEB44932	SPWW178890	hCoV-19/Switzerland/SG-ETHZ-A51920220821/2022	A5_19_2022_08_21__20220902_HGTHMDRX2
A6_25_2022_08_22	20220902_HGTHMDRX2	250	v41	25	2022-08-22	Laupen (BE)	52837488d6e89e77984ccf99c92397f7	ERR12833035	SAMEA115468567	ERX12205846	PRJEB44932	SPWW180428	hCoV-19/Switzerland/BE-ETHZ-A62520220822/2022	A6_25_2022_08_22__20220902_HGTHMDRX2
B1_05_2022_08_18	20220902_HGTHMDRX2	250	v41	5	2022-08-18	Lugano (TI)	ab802ded736bf981544f17c5d97ace66	ERR12833747	SAMEA115468568	ERX12206558	PRJEB44932	SPWW182038	hCoV-19/Switzerland/TI-ETHZ-B10520220818/2022	B1_05_2022_08_18__20220902_HGTHMDRX2
B2_10_2022_08_19	20220902_HGTHMDRX2	250	v41	10	2022-08-19	Zürich (ZH)	2029ad31a6a9fef2bf7d5f909de18498	ERR12832317	SAMEA115468569	ERX12205129	PRJEB44932	SPWW183576	hCoV-19/Switzerland/ZH-ETHZ-B21020220819/2022	B2_10_2022_08_19__20220902_HGTHMDRX2
B3_16_2022_08_20	20220902_HGTHMDRX2	250	v41	16	2022-08-20	Genève (GE)	09674e84adb22f15b644ae60c394e9e6	ERR12833744	SAMEA115468570	ERX12206555	PRJEB44932	SPWW185122	hCoV-19/Switzerland/GE-ETHZ-B31620220820/2022	B3_16_2022_08_20__20220902_HGTHMDRX2
B4_17_2022_08_21	20220902_HGTHMDRX2	250	v41	17	2022-08-21	Chur (GR)	a40d163b2e07a12dee5fce200091f89d	ERR12833748	SAMEA115468571	ERX12206559	PRJEB44932	SPWW186660	hCoV-19/Switzerland/GR-ETHZ-B41720220821/2022	B4_17_2022_08_21__20220902_HGTHMDRX2
B5_19_2022_08_22	20220902_HGTHMDRX2	250	v41	19	2022-08-22	Altenrhein (SG)	5ec3f751f5e9482c2927960d0721e324	ERR12833773	SAMEA115468572	ERX12206584	PRJEB44932	SPWW188206	hCoV-19/Switzerland/SG-ETHZ-B51920220822/2022	B5_19_2022_08_22__20220902_HGTHMDRX2
B6_25_2022_08_23	20220902_HGTHMDRX2	250	v41	25	2022-08-23	Laupen (BE)	8be02e9ba258ca875cc90783658de211	ERR12833851	SAMEA115468573	ERX12206662	PRJEB44932	SPWW189744	hCoV-19/Switzerland/BE-ETHZ-B62520220823/2022	B6_25_2022_08_23__20220902_HGTHMDRX2
C1_05_2022_08_19	20220902_HGTHMDRX2	250	v41	5	2022-08-19	Lugano (TI)	a49f2e0cc2ea5a8cdfcbfc4d46b6cbb4	ERR12833852	SAMEA115468574	ERX12206663	PRJEB44932	SPWW191226	hCoV-19/Switzerland/TI-ETHZ-C10520220819/2022	C1_05_2022_08_19__20220902_HGTHMDRX2
C2_10_2022_08_20	20220902_HGTHMDRX2	250	v41	10	2022-08-20	Zürich (ZH)	240e8a005d92058f841c0ada3374a418	ERR12833854	SAMEA115468575	ERX12206665	PRJEB44932	SPWW192764	hCoV-19/Switzerland/ZH-ETHZ-C21020220820/2022	C2_10_2022_08_20__20220902_HGTHMDRX2
C3_16_2022_08_21	20220902_HGTHMDRX2	250	v41	16	2022-08-21	Genève (GE)	f3a6e518c9886dfba440dfee7f9b9b86	ERR12833855	SAMEA115468576	ERX12206666	PRJEB44932	SPWW194310	hCoV-19/Switzerland/GE-ETHZ-C31620220821/2022	C3_16_2022_08_21__20220902_HGTHMDRX2
C4_17_2022_08_22	20220902_HGTHMDRX2	250	v41	17	2022-08-22	Chur (GR)	bd1d57adb17ca7b6562c44b23416dadd	ERR12833856	SAMEA115468577	ERX12206667	PRJEB44932	SPWW195848	hCoV-19/Switzerland/GR-ETHZ-C41720220822/2022	C4_17_2022_08_22__20220902_HGTHMDRX2
C5_19_2022_08_23	20220902_HGTHMDRX2	250	v41	19	2022-08-23	Altenrhein (SG)	a60e59a1220f71ef14f803d6577a5e75	ERR12833857	SAMEA115468578	ERX12206668	PRJEB44932	SPWW197394	hCoV-19/Switzerland/SG-ETHZ-C51920220823/2022	C5_19_2022_08_23__20220902_HGTHMDRX2
D1_05_2022_08_20	20220902_HGTHMDRX2	250	v41	5	2022-08-20	Lugano (TI)	c4c5f88d95a2d6f824e6ea73e4142a26	ERR12833858	SAMEA115468579	ERX12206669	PRJEB44932	SPWW198996	hCoV-19/Switzerland/TI-ETHZ-D10520220820/2022	D1_05_2022_08_20__20220902_HGTHMDRX2
D2_10_2022_08_21	20220902_HGTHMDRX2	250	v41	10	2022-08-21	Zürich (ZH)	7d938efca9076ad86d168c742510b96b	ERR12833859	SAMEA115468580	ERX12206670	PRJEB44932	SPWW200542	hCoV-19/Switzerland/ZH-ETHZ-D21020220821/2022	D2_10_2022_08_21__20220902_HGTHMDRX2
D3_16_2022_08_22	20220902_HGTHMDRX2	250	v41	16	2022-08-22	Genève (GE)	d9976abe5792e6284d0e3bd00d9a1677	ERR12833950	SAMEA115468581	ERX12206761	PRJEB44932	SPWW202080	hCoV-19/Switzerland/GE-ETHZ-D31620220822/2022	D3_16_2022_08_22__20220902_HGTHMDRX2
D4_17_2022_08_23	20220902_HGTHMDRX2	250	v41	17	2022-08-23	Chur (GR)	795e3186d99131e929fbc8d7a6998cf3	ERR12833951	SAMEA115468582	ERX12206762	PRJEB44932	SPWW171625	hCoV-19/Switzerland/GR-ETHZ-D41720220823/2022	D4_17_2022_08_23__20220902_HGTHMDRX2
D5_25_2022_08_17	20220902_HGTHMDRX2	250	v41	25	2022-08-17	Laupen (BE)	38ef8b4b7994e1c23bb02e43f65afe4f	ERR12861250	SAMEA115468405	ERX12234061	PRJEB44932	SPWW192383	hCoV-19/Switzerland/BE-ETHZ-D52520220817/2022	D5_25_2022_08_17__20220902_HGTHMDRX2
E1_05_2022_08_21	20220902_HGTHMDRX2	250	v41	5	2022-08-21	Lugano (TI)	6d0b73be55bcad36cd432c9cbe9c742f	ERR12861255	SAMEA115468406	ERX12234066	PRJEB44932	SPWW194949	hCoV-19/Switzerland/TI-ETHZ-E10520220821/2022	E1_05_2022_08_21__20220902_HGTHMDRX2
E2_10_2022_08_22	20220902_HGTHMDRX2	250	v41	10	2022-08-22	Zürich (ZH)	c27db52317fde33153e5e33f39dc92e0	ERR12861308	SAMEA115468420	ERX12234119	PRJEB44932	SPWW195467	hCoV-19/Switzerland/ZH-ETHZ-E21020220822/2022	E2_10_2022_08_22__20220902_HGTHMDRX2
E3_16_2022_08_23	20220902_HGTHMDRX2	250	v41	16	2022-08-23	Genève (GE)	3bdd2d9339766875b98b78baeb74e100	ERR12861309	SAMEA115468421	ERX12234120	PRJEB44932	SPWW198033	hCoV-19/Switzerland/GE-ETHZ-E31620220823/2022	E3_16_2022_08_23__20220902_HGTHMDRX2
E4_19_2022_08_17	20220902_HGTHMDRX2	250	v41	19	2022-08-17	Altenrhein (SG)	ab78370ec0461a2cf5cec6e941c920cc	ERR12861320	SAMEA115468422	ERX12234131	PRJEB44932	SPWW198359	hCoV-19/Switzerland/SG-ETHZ-E41920220817/2022	E4_19_2022_08_17__20220902_HGTHMDRX2
E5_25_2022_08_18	20220902_HGTHMDRX2	250	v41	25	2022-08-18	Laupen (BE)	528b561e8e86e7edee6909852ea16acb	ERR12861321	SAMEA115468423	ERX12234132	PRJEB44932	SPWW200925	hCoV-19/Switzerland/BE-ETHZ-E52520220818/2022	E5_25_2022_08_18__20220902_HGTHMDRX2
F1_05_2022_08_22	20220902_HGTHMDRX2	250	v41	5	2022-08-22	Lugano (TI)	aad58cadf1537d8c241b7e49544b5b2e	ERR12861279	SAMEA115468407	ERX12234090	PRJEB44932	SPWW201443	hCoV-19/Switzerland/TI-ETHZ-F10520220822/2022	F1_05_2022_08_22__20220902_HGTHMDRX2
F2_10_2022_08_23	20220902_HGTHMDRX2	250	v41	10	2022-08-23	Zürich (ZH)	16333ee58e52f4b476ba502f1cd978a6	ERR12861280	SAMEA115468408	ERX12234091	PRJEB44932	SPWW204009	hCoV-19/Switzerland/ZH-ETHZ-F21020220823/2022	F2_10_2022_08_23__20220902_HGTHMDRX2
F3_17_2022_08_17	20220902_HGTHMDRX2	250	v41	17	2022-08-17	Chur (GR)	7b9e476b15116591705dd7d50b54db27	ERR12861281	SAMEA115468409	ERX12234092	PRJEB44932	SPWW204527	hCoV-19/Switzerland/GR-ETHZ-F31720220817/2022	F3_17_2022_08_17__20220902_HGTHMDRX2
F4_19_2022_08_18	20220902_HGTHMDRX2	250	v41	19	2022-08-18	Altenrhein (SG)	451c3ee9874269084f776af2932b09de	ERR12857260	SAMEA115468424	ERX12230071	PRJEB44932	SPWW207029	hCoV-19/Switzerland/SG-ETHZ-F41920220818/2022	F4_19_2022_08_18__20220902_HGTHMDRX2
F5_25_2022_08_19	20220902_HGTHMDRX2	250	v41	25	2022-08-19	Laupen (BE)	50e38f94833c0016d86d260fde704571	ERR12857267	SAMEA115468425	ERX12230078	PRJEB44932	SPWW207547	hCoV-19/Switzerland/BE-ETHZ-F52520220819/2022	F5_25_2022_08_19__20220902_HGTHMDRX2
G1_05_2022_08_23	20220902_HGTHMDRX2	250	v41	5	2022-08-23	Lugano (TI)	9808e42fd5d2e0a303ecadf289daca11	ERR12857277	SAMEA115468426	ERX12230088	PRJEB44932	SPWW210113	hCoV-19/Switzerland/TI-ETHZ-G10520220823/2022	G1_05_2022_08_23__20220902_HGTHMDRX2
G2_16_2022_08_17	20220902_HGTHMDRX2	250	v41	16	2022-08-17	Genève (GE)	ad1874e328775ae9d7cc83ffc68b8d52	ERR12861322	SAMEA115468427	ERX12234133	PRJEB44932	SPWW210631	hCoV-19/Switzerland/GE-ETHZ-G21620220817/2022	G2_16_2022_08_17__20220902_HGTHMDRX2
G3_17_2022_08_18	20220902_HGTHMDRX2	250	v41	17	2022-08-18	Chur (GR)	2cd0bf4edab6317a98a16487ea7e10c6	ERR12861323	SAMEA115468428	ERX12234134	PRJEB44932	SPWW213197	hCoV-19/Switzerland/GR-ETHZ-G31720220818/2022	G3_17_2022_08_18__20220902_HGTHMDRX2
G4_19_2022_08_19	20220902_HGTHMDRX2	250	v41	19	2022-08-19	Altenrhein (SG)	f24f9eba178f7482696b1d69fc256628	ERR12838247	SAMEA115468429	ERX12214095	PRJEB44932	SPWW230163	hCoV-19/Switzerland/SG-ETHZ-G41920220819/2022	G4_19_2022_08_19__20220902_HGTHMDRX2
G5_25_2022_08_20	20220902_HGTHMDRX2	250	v41	25	2022-08-20	Laupen (BE)	64686b732796b65f8059d2fade3e930a	ERR12841288	SAMEA115468430	ERX12214099	PRJEB44932	SPWW216345	hCoV-19/Switzerland/BE-ETHZ-G52520220820/2022	G5_25_2022_08_20__20220902_HGTHMDRX2
H1_10_2022_08_17	20220902_HGTHMDRX2	250	v41	10	2022-08-17	Zürich (ZH)	aee822d77af058b1885bf95b774874b6	ERR12861282	SAMEA115468410	ERX12234093	PRJEB44932	SPWW216863	hCoV-19/Switzerland/ZH-ETHZ-H11020220817/2022	H1_10_2022_08_17__20220902_HGTHMDRX2
H2_16_2022_08_18	20220902_HGTHMDRX2	250	v41	16	2022-08-18	Genève (GE)	9a8d654376e8cf7fa5d164e24508122a	ERR12861283	SAMEA115468411	ERX12234094	PRJEB44932	SPWW219429	hCoV-19/Switzerland/GE-ETHZ-H21620220818/2022	H2_16_2022_08_18__20220902_HGTHMDRX2
H3_17_2022_08_19	20220902_HGTHMDRX2	250	v41	17	2022-08-19	Chur (GR)	46bfb4e3c119588ab4d7975d689026a0	ERR12861284	SAMEA115468412	ERX12234095	PRJEB44932	SPWW219947	hCoV-19/Switzerland/GR-ETHZ-H31720220819/2022	H3_17_2022_08_19__20220902_HGTHMDRX2
H4_19_2022_08_20	20220902_HGTHMDRX2	250	v41	19	2022-08-20	Altenrhein (SG)	cad181aeb4459858139bfe131c276207	ERR12861285	SAMEA115468413	ERX12234096	PRJEB44932	SPWW222513	hCoV-19/Switzerland/SG-ETHZ-H41920220820/2022	H4_19_2022_08_20__20220902_HGTHMDRX2
H5_25_2022_08_21	20220902_HGTHMDRX2	250	v41	25	2022-08-21	Laupen (BE)	0dbf9fe283089123a04682a5d9013703	ERR12861286	SAMEA115468414	ERX12234097	PRJEB44932	SPWW222967	hCoV-19/Switzerland/BE-ETHZ-H52520220821/2022	H5_25_2022_08_21__20220902_HGTHMDRX2
A1_05_2022_08_10	20220826_HHVTYDRX2	250	v41	5	2022-08-10	Lugano (TI)	ce6428fc1e8471da358e1a1c799e9891	ERR12862107	SAMEA115468727	ERX12234918	PRJEB44932	SPWW205033	hCoV-19/Switzerland/TI-ETHZ-A10520220810/2022	A1_05_2022_08_10__20220826_HHVTYDRX2
A2_10_2022_08_11	20220826_HHVTYDRX2	250	v41	10	2022-08-11	Zürich (ZH)	5f92c389c9b81b6e0e84d99f1fbfeffc	ERR12862110	SAMEA115468728	ERX12234921	PRJEB44932	SPWW207551	hCoV-19/Switzerland/ZH-ETHZ-A21020220811/2022	A2_10_2022_08_11__20220826_HHVTYDRX2
A3_16_2022_08_14	20220826_HHVTYDRX2	250	v41	16	2022-08-14	Genève (GE)	0392163a8d6b15168c759d0a1150a2f6	ERR12862097	SAMEA115468716	ERX12234908	PRJEB44932	SPWW208061	hCoV-19/Switzerland/GE-ETHZ-A31620220814/2022	A3_16_2022_08_14__20220826_HHVTYDRX2
A4_17_2022_08_15	20220826_HHVTYDRX2	250	v41	17	2022-08-15	Chur (GR)	a95c6b741eecce01e2a14567d5894943	ERR12862098	SAMEA115468717	ERX12234909	PRJEB44932	SPWW186035	hCoV-19/Switzerland/GR-ETHZ-A41720220815/2022	A4_17_2022_08_15__20220826_HHVTYDRX2
A5_19_2022_08_16	20220826_HHVTYDRX2	250	v41	19	2022-08-16	Altenrhein (SG)	596a35529e4a7ac4f8f64d44f603c007	ERR12862099	SAMEA115468718	ERX12234910	PRJEB44932	SPWW211153	hCoV-19/Switzerland/SG-ETHZ-A51920220816/2022	A5_19_2022_08_16__20220826_HHVTYDRX2
B1_05_2022_08_11	20220826_HHVTYDRX2	250	v41	5	2022-08-11	Lugano (TI)	6534cff8771470703c25059219595916	ERR12862100	SAMEA115468719	ERX12234911	PRJEB44932	SPWW213703	hCoV-19/Switzerland/TI-ETHZ-B10520220811/2022	B1_05_2022_08_11__20220826_HHVTYDRX2
B2_10_2022_08_12	20220826_HHVTYDRX2	250	v41	10	2022-08-12	Zürich (ZH)	0e2dda8c2ab59c9d944b237ab71d42f0	ERR12862101	SAMEA115468720	ERX12234912	PRJEB44932	SPWW214213	hCoV-19/Switzerland/ZH-ETHZ-B21020220812/2022	B2_10_2022_08_12__20220826_HHVTYDRX2
B3_16_2022_08_15	20220826_HHVTYDRX2	250	v41	16	2022-08-15	Genève (GE)	98e12f717cf3db950b5063b0b85b344c	ERR12862102	SAMEA115468721	ERX12234913	PRJEB44932	SPWW216859	hCoV-19/Switzerland/GE-ETHZ-B31620220815/2022	B3_16_2022_08_15__20220826_HHVTYDRX2
B4_17_2022_08_16	20220826_HHVTYDRX2	250	v41	17	2022-08-16	Chur (GR)	adf0af9d86b77cc22bbfb1661b28b390	ERR12862103	SAMEA115468722	ERX12234914	PRJEB44932	SPWW184346	hCoV-19/Switzerland/GR-ETHZ-B41720220816/2022	B4_17_2022_08_16__20220826_HHVTYDRX2
B5_25_2022_08_10	20220826_HHVTYDRX2	250	v41	25	2022-08-10	Laupen (BE)	d1fdb9ad0e601ebdbcfc598eaed45ace	ERR12861257	SAMEA115468686	ERX12234068	PRJEB44932	SPWW205668	hCoV-19/Switzerland/BE-ETHZ-B52520220810/2022	B5_25_2022_08_10__20220826_HHVTYDRX2
C1_05_2022_08_12	20220826_HHVTYDRX2	250	v41	5	2022-08-12	Lugano (TI)	8b695fce6a3f05b66b17cf0964ab5b19	ERR12833960	SAMEA115468695	ERX12206771	PRJEB44932	SPWW207170	hCoV-19/Switzerland/TI-ETHZ-C10520220812/2022	C1_05_2022_08_12__20220826_HHVTYDRX2
C2_10_2022_08_13	20220826_HHVTYDRX2	250	v41	10	2022-08-13	Zürich (ZH)	c3e8d9b2be7da691003d86dcd5969a76	ERR12833961	SAMEA115468696	ERX12206772	PRJEB44932	SPWW208696	hCoV-19/Switzerland/ZH-ETHZ-C21020220813/2022	C2_10_2022_08_13__20220826_HHVTYDRX2
C3_16_2022_08_16	20220826_HHVTYDRX2	250	v41	16	2022-08-16	Genève (GE)	44a1181733be314e107eb7d3d3d3b4e2	ERR12861189	SAMEA115468687	ERX12234000	PRJEB44932	SPWW210230	hCoV-19/Switzerland/GE-ETHZ-C31620220816/2022	C3_16_2022_08_16__20220826_HHVTYDRX2
C4_19_2022_08_10	20220826_HHVTYDRX2	250	v41	19	2022-08-10	Altenrhein (SG)	cbe9c744f238d2b28d3be41ecad36db9	ERR12861192	SAMEA115468688	ERX12234003	PRJEB44932	SPWW211788	hCoV-19/Switzerland/SG-ETHZ-C41920220810/2022	C4_19_2022_08_10__20220826_HHVTYDRX2
C5_25_2022_08_11	20220826_HHVTYDRX2	250	v41	25	2022-08-11	Laupen (BE)	4679b53e5f96c0f28fb2fdbfa96fa07c	ERR12833958	SAMEA115468689	ERX12206769	PRJEB44932	SPWW213322	hCoV-19/Switzerland/BE-ETHZ-C52520220811/2022	C5_25_2022_08_11__20220826_HHVTYDRX2
D1_05_2022_08_13	20220826_HHVTYDRX2	250	v41	5	2022-08-13	Lugano (TI)	dfd479c65a1dc3baeaf732ea19083636	ERR12861329	SAMEA115468671	ERX12234140	PRJEB44932	SPWW214944	hCoV-19/Switzerland/TI-ETHZ-D10520220813/2022	D1_05_2022_08_13__20220826_HHVTYDRX2
D2_10_2022_08_14	20220826_HHVTYDRX2	250	v41	10	2022-08-14	Zürich (ZH)	79d6d655ed3c0b80ee7a3e8dcd74c023	ERR12861331	SAMEA115468672	ERX12234142	PRJEB44932	SPWW216478	hCoV-19/Switzerland/ZH-ETHZ-D21020220814/2022	D2_10_2022_08_14__20220826_HHVTYDRX2
D3_17_2022_08_10	20220826_HHVTYDRX2	250	v41	17	2022-08-10	Chur (GR)	5f0fad88367e288f911be3b66b8c06af	ERR12834762	SAMEA115468690	ERX12207573	PRJEB44932	SPWW218004	hCoV-19/Switzerland/GR-ETHZ-D31720220810/2022	D3_17_2022_08_10__20220826_HHVTYDRX2
D4_19_2022_08_11	20220826_HHVTYDRX2	250	v41	19	2022-08-11	Altenrhein (SG)	197a07a5c83371edd4bc6ba8b4a6f143	ERR12834763	SAMEA115468691	ERX12207574	PRJEB44932	SPWW219570	hCoV-19/Switzerland/SG-ETHZ-D41920220811/2022	D4_19_2022_08_11__20220826_HHVTYDRX2
D5_25_2022_08_12	20220826_HHVTYDRX2	250	v41	25	2022-08-12	Laupen (BE)	3d1a5261db8ffc05eca5a678f21ef7d0	ERR12834764	SAMEA115468692	ERX12207575	PRJEB44932	SPWW221096	hCoV-19/Switzerland/BE-ETHZ-D52520220812/2022	D5_25_2022_08_12__20220826_HHVTYDRX2
E1_05_2022_08_14	20220826_HHVTYDRX2	250	v41	5	2022-08-14	Lugano (TI)	1452c4359184ad0d57693f0c88b25571	ERR12833947	SAMEA115468693	ERX12206758	PRJEB44932	SPWW222630	hCoV-19/Switzerland/TI-ETHZ-E10520220814/2022	E1_05_2022_08_14__20220826_HHVTYDRX2
E2_10_2022_08_15	20220826_HHVTYDRX2	250	v41	10	2022-08-15	Zürich (ZH)	41ec51fa0d3d8e327f23978d54e15f50	ERR12833959	SAMEA115468694	ERX12206770	PRJEB44932	SPWW224124	hCoV-19/Switzerland/ZH-ETHZ-E21020220815/2022	E2_10_2022_08_15__20220826_HHVTYDRX2
E3_17_2022_08_11	20220826_HHVTYDRX2	250	v41	17	2022-08-11	Chur (GR)	01d058db85614f8b0307dfc841679a03	ERR12861332	SAMEA115468673	ERX12234143	PRJEB44932	SPWW225658	hCoV-19/Switzerland/GR-ETHZ-E31720220811/2022	E3_17_2022_08_11__20220826_HHVTYDRX2
E4_19_2022_08_12	20220826_HHVTYDRX2	250	v41	19	2022-08-12	Altenrhein (SG)	8981c5f760c7e135d8bdfd25d13dea82	ERR12861330	SAMEA115468674	ERX12234141	PRJEB44932	SPWW227216	hCoV-19/Switzerland/SG-ETHZ-E41920220812/2022	E4_19_2022_08_12__20220826_HHVTYDRX2
E5_25_2022_08_13	20220826_HHVTYDRX2	250	v41	25	2022-08-13	Laupen (BE)	32e191df0848c1ca8b65f48b6147d7e5	ERR12861333	SAMEA115468675	ERX12234144	PRJEB44932	SPWW228750	hCoV-19/Switzerland/BE-ETHZ-E52520220813/2022	E5_25_2022_08_13__20220826_HHVTYDRX2
F1_05_2022_08_15	20220826_HHVTYDRX2	250	v41	5	2022-08-15	Lugano (TI)	ba3bb2715f6d659a420ebcee2218035b	ERR12861335	SAMEA115468676	ERX12234146	PRJEB44932	SPWW230276	hCoV-19/Switzerland/TI-ETHZ-F10520220815/2022	F1_05_2022_08_15__20220826_HHVTYDRX2
F2_10_2022_08_16	20220826_HHVTYDRX2	250	v41	10	2022-08-16	Zürich (ZH)	17d7f5c931acda332d3e4a9b44281a3d	ERR12832594	SAMEA115468677	ERX12205405	PRJEB44932	SPWW178515	hCoV-19/Switzerland/ZH-ETHZ-F21020220816/2022	F2_10_2022_08_16__20220826_HHVTYDRX2
F3_17_2022_08_12	20220826_HHVTYDRX2	250	v41	17	2022-08-12	Chur (GR)	dc9b9127d33751bce0ed3c3227e21a21	ERR12832595	SAMEA115468678	ERX12205406	PRJEB44932	SPWW166749	hCoV-19/Switzerland/GR-ETHZ-F31720220812/2022	F3_17_2022_08_12__20220826_HHVTYDRX2
F4_19_2022_08_13	20220826_HHVTYDRX2	250	v41	19	2022-08-13	Altenrhein (SG)	30df7af54be86a2ca0ac61a8ea977571	ERR12832596	SAMEA115468679	ERX12205407	PRJEB44932	SPWW167263	hCoV-19/Switzerland/SG-ETHZ-F41920220813/2022	F4_19_2022_08_13__20220826_HHVTYDRX2
F5_25_2022_08_14	20220826_HHVTYDRX2	250	v41	25	2022-08-14	Laupen (BE)	49a8468e0c77c8e826b2e73bdaa61808	ERR12833952	SAMEA115468680	ERX12206763	PRJEB44932	SPWW171881	hCoV-19/Switzerland/BE-ETHZ-F52520220814/2022	F5_25_2022_08_14__20220826_HHVTYDRX2
G1_05_2022_08_16	20220826_HHVTYDRX2	250	v41	5	2022-08-16	Lugano (TI)	da942f7f6d132415ec102805b695c971	ERR12833953	SAMEA115468681	ERX12206764	PRJEB44932	SPWW172395	hCoV-19/Switzerland/TI-ETHZ-G10520220816/2022	G1_05_2022_08_16__20220826_HHVTYDRX2
G2_16_2022_08_10	20220826_HHVTYDRX2	250	v41	16	2022-08-10	Genève (GE)	033c43ddeb013d585d9f1996ce02308e	ERR12833954	SAMEA115468682	ERX12206765	PRJEB44932	SPWW176949	hCoV-19/Switzerland/GE-ETHZ-G21620220810/2022	G2_16_2022_08_10__20220826_HHVTYDRX2
G3_17_2022_08_13	20220826_HHVTYDRX2	250	v41	17	2022-08-13	Chur (GR)	1adbb7bed8bf7cfed4f4137b53724ede	ERR12833955	SAMEA115468683	ERX12206766	PRJEB44932	SPWW177463	hCoV-19/Switzerland/GR-ETHZ-G31720220813/2022	G3_17_2022_08_13__20220826_HHVTYDRX2
G4_19_2022_08_14	20220826_HHVTYDRX2	250	v41	19	2022-08-14	Altenrhein (SG)	1795e7b78bcde1e7c281627fdbe0001f	ERR12833956	SAMEA115468684	ERX12206767	PRJEB44932	SPWW173889	hCoV-19/Switzerland/SG-ETHZ-G41920220814/2022	G4_19_2022_08_14__20220826_HHVTYDRX2
G5_25_2022_08_15	20220826_HHVTYDRX2	250	v41	25	2022-08-15	Laupen (BE)	4145e06b1aa45b4054ef0995b128f189	ERR12833957	SAMEA115468685	ERX12206768	PRJEB44932	SPWW214084	hCoV-19/Switzerland/BE-ETHZ-G52520220815/2022	G5_25_2022_08_15__20220826_HHVTYDRX2
H1_10_2022_08_10	20220826_HHVTYDRX2	250	v41	10	2022-08-10	Zürich (ZH)	4045ac0019e3ace2d60800bcadfa84ba	ERR12832592	SAMEA115468557	ERX12205403	PRJEB44932	SPWW228623	hCoV-19/Switzerland/ZH-ETHZ-H11020220810/2022	H1_10_2022_08_10__20220826_HHVTYDRX2
H2_16_2022_08_13	20220826_HHVTYDRX2	250	v41	16	2022-08-13	Genève (GE)	bb0206a48291ca50f2d48bd1333ef0ec	ERR12832593	SAMEA115468558	ERX12205404	PRJEB44932	SPWW166618	hCoV-19/Switzerland/GE-ETHZ-H21620220813/2022	H2_16_2022_08_13__20220826_HHVTYDRX2
H3_17_2022_08_14	20220826_HHVTYDRX2	250	v41	17	2022-08-14	Chur (GR)	57e0bb4517cc1c29a4dbaabc01ebb9d6	ERR12832671	SAMEA115468559	ERX12205482	PRJEB44932	SPWW168156	hCoV-19/Switzerland/GR-ETHZ-H31720220814/2022	H3_17_2022_08_14__20220826_HHVTYDRX2
H4_19_2022_08_15	20220826_HHVTYDRX2	250	v41	19	2022-08-15	Altenrhein (SG)	303221a32bca454abd2ba27567bdb735	ERR12832846	SAMEA115468560	ERX12205657	PRJEB44932	SPWW169702	hCoV-19/Switzerland/SG-ETHZ-H41920220815/2022	H4_19_2022_08_15__20220826_HHVTYDRX2
H5_25_2022_08_16	20220826_HHVTYDRX2	250	v41	25	2022-08-16	Laupen (BE)	256770cac7f9bbc99a960771f300be82	ERR12832847	SAMEA115468561	ERX12205658	PRJEB44932	SPWW171240	hCoV-19/Switzerland/BE-ETHZ-H52520220816/2022	H5_25_2022_08_16__20220826_HHVTYDRX2
A1_05_2022_08_03	20220819_HHMMYDRX2	250	v41	5	2022-08-03	Lugano (TI)	db485bfbef3f1fb5da65e1ac083a87de	ERR12862112	SAMEA115469791	ERX12234923	PRJEB44932	SPWW183328	hCoV-19/Switzerland/TI-ETHZ-A10520220803/2022	A1_05_2022_08_03__20220819_HHMMYDRX2
A2_10_2022_08_04	20220819_HHMMYDRX2	250	v41	10	2022-08-04	Zürich (ZH)	1f117b22e61898a915f21d3a69d3fd40	ERR12862114	SAMEA115469792	ERX12234925	PRJEB44932	SPWW185882	hCoV-19/Switzerland/ZH-ETHZ-A21020220804/2022	A2_10_2022_08_04__20220819_HHMMYDRX2
A3_16_2022_08_05	20220819_HHMMYDRX2	250	v41	16	2022-08-05	Genève (GE)	9ffb71f5278f406eea3f3378c66f31d0	ERR12862115	SAMEA115469793	ERX12234926	PRJEB44932	SPWW184340	hCoV-19/Switzerland/GE-ETHZ-A31620220805/2022	A3_16_2022_08_05__20220819_HHMMYDRX2
A4_17_2022_08_06	20220819_HHMMYDRX2	250	v41	17	2022-08-06	Chur (GR)	7e82e8ca85fb66ea07afd21345fb013f	ERR12862139	SAMEA115469794	ERX12234950	PRJEB44932	SPWW186926	hCoV-19/Switzerland/GR-ETHZ-A41720220806/2022	A4_17_2022_08_06__20220819_HHMMYDRX2
A5_19_2022_08_07	20220819_HHMMYDRX2	250	v41	19	2022-08-07	Altenrhein (SG)	c32656e13b7b0543b9e2f25ffe8274ed	ERR12862141	SAMEA115469795	ERX12234952	PRJEB44932	SPWW189480	hCoV-19/Switzerland/SG-ETHZ-A51920220807/2022	A5_19_2022_08_07__20220819_HHMMYDRX2
A6_25_2022_08_08	20220819_HHMMYDRX2	250	v41	25	2022-08-08	Laupen (BE)	0d6aa615bafec6ad09754991b09c3757	ERR12862150	SAMEA115469796	ERX12234961	PRJEB44932	SPWW192002	hCoV-19/Switzerland/BE-ETHZ-A62520220808/2022	A6_25_2022_08_08__20220819_HHMMYDRX2
B1_05_2022_08_04	20220819_HHMMYDRX2	250	v41	5	2022-08-04	Lugano (TI)	5a4c006c878c30488725c12184e4fff0	ERR12862537	SAMEA115469797	ERX12235348	PRJEB44932	SPWW190460	hCoV-19/Switzerland/TI-ETHZ-B10520220804/2022	B1_05_2022_08_04__20220819_HHMMYDRX2
B2_10_2022_08_05	20220819_HHMMYDRX2	250	v41	10	2022-08-05	Zürich (ZH)	ed03a9e0fc23dc45982abb54488141c9	ERR12862538	SAMEA115469798	ERX12235349	PRJEB44932	SPWW193014	hCoV-19/Switzerland/ZH-ETHZ-B21020220805/2022	B2_10_2022_08_05__20220819_HHMMYDRX2
B3_16_2022_08_06	20220819_HHMMYDRX2	250	v41	16	2022-08-06	Genève (GE)	80b30ee692e527f178610e6f3167f546	ERR12862540	SAMEA115469799	ERX12235351	PRJEB44932	SPWW195600	hCoV-19/Switzerland/GE-ETHZ-B31620220806/2022	B3_16_2022_08_06__20220819_HHMMYDRX2
B4_17_2022_08_07	20220819_HHMMYDRX2	250	v41	17	2022-08-07	Chur (GR)	b0b0e61c1559544c7ed4ead58b167b73	ERR12862542	SAMEA115469800	ERX12235353	PRJEB44932	SPWW198154	hCoV-19/Switzerland/GR-ETHZ-B41720220807/2022	B4_17_2022_08_07__20220819_HHMMYDRX2
B5_19_2022_08_08	20220819_HHMMYDRX2	250	v41	19	2022-08-08	Altenrhein (SG)	092491b9b855f5249f62a3455737a61c	ERR12862600	SAMEA115469801	ERX12235411	PRJEB44932	SPWW196612	hCoV-19/Switzerland/SG-ETHZ-B51920220808/2022	B5_19_2022_08_08__20220819_HHMMYDRX2
B6_25_2022_08_09	20220819_HHMMYDRX2	250	v41	25	2022-08-09	Laupen (BE)	0cadf4b4de81bcc0695a5a83f8089087	ERR12862651	SAMEA115469802	ERX12235462	PRJEB44932	SPWW200157	hCoV-19/Switzerland/BE-ETHZ-B62520220809/2022	B6_25_2022_08_09__20220819_HHMMYDRX2
C1_05_2022_08_05	20220819_HHMMYDRX2	250	v41	5	2022-08-05	Lugano (TI)	6bb7b43b6d275fcd2c8ade809aafee24	ERR12862653	SAMEA115469803	ERX12235464	PRJEB44932	SPWW201687	hCoV-19/Switzerland/TI-ETHZ-C10520220805/2022	C1_05_2022_08_05__20220819_HHMMYDRX2
C2_10_2022_08_06	20220819_HHMMYDRX2	250	v41	10	2022-08-06	Zürich (ZH)	e92020380d38baf54a627ec404ea00d5	ERR12862655	SAMEA115469804	ERX12235466	PRJEB44932	SPWW203249	hCoV-19/Switzerland/ZH-ETHZ-C21020220806/2022	C2_10_2022_08_06__20220819_HHMMYDRX2
C3_16_2022_08_07	20220819_HHMMYDRX2	250	v41	16	2022-08-07	Genève (GE)	65cfd44b56a52b0738d27a2ae70d321e	ERR12862668	SAMEA115469805	ERX12235479	PRJEB44932	SPWW204779	hCoV-19/Switzerland/GE-ETHZ-C31620220807/2022	C3_16_2022_08_07__20220819_HHMMYDRX2
C4_17_2022_08_08	20220819_HHMMYDRX2	250	v41	17	2022-08-08	Chur (GR)	3642dc42005c93514218e61885c1d75b	ERR12862670	SAMEA115469806	ERX12235481	PRJEB44932	SPWW206309	hCoV-19/Switzerland/GR-ETHZ-C41720220808/2022	C4_17_2022_08_08__20220819_HHMMYDRX2
C5_19_2022_08_09	20220819_HHMMYDRX2	250	v41	19	2022-08-09	Altenrhein (SG)	2a9ff89cbc6d76d6a316759689b6e898	ERR12862719	SAMEA115469807	ERX12235530	PRJEB44932	SPWW207807	hCoV-19/Switzerland/SG-ETHZ-C51920220809/2022	C5_19_2022_08_09__20220819_HHMMYDRX2
D1_05_2022_08_06	20220819_HHMMYDRX2	250	v41	5	2022-08-06	Lugano (TI)	b96bc108cb91f1bd0c88a5b3217c1a86	ERR12862722	SAMEA115469808	ERX12235533	PRJEB44932	SPWW209337	hCoV-19/Switzerland/TI-ETHZ-D10520220806/2022	D1_05_2022_08_06__20220819_HHMMYDRX2
D2_10_2022_08_07	20220819_HHMMYDRX2	250	v41	10	2022-08-07	Zürich (ZH)	30b22751e1c7d339b5240d193fd110d8	ERR12862723	SAMEA115469809	ERX12235534	PRJEB44932	SPWW186291	hCoV-19/Switzerland/ZH-ETHZ-D21020220807/2022	D2_10_2022_08_07__20220819_HHMMYDRX2
D3_16_2022_08_08	20220819_HHMMYDRX2	250	v41	16	2022-08-08	Genève (GE)	99fa3f1e68419e2c8d8aa8d386c58a46	ERR12862728	SAMEA115469810	ERX12235539	PRJEB44932	SPWW212429	hCoV-19/Switzerland/GE-ETHZ-D31620220808/2022	D3_16_2022_08_08__20220819_HHMMYDRX2
D4_17_2022_08_09	20220819_HHMMYDRX2	250	v41	17	2022-08-09	Chur (GR)	5b8c9de3d259da09f0798e19a3fc1c7c	ERR12862730	SAMEA115469811	ERX12235541	PRJEB44932	SPWW213959	hCoV-19/Switzerland/GR-ETHZ-D41720220809/2022	D4_17_2022_08_09__20220819_HHMMYDRX2
D5_25_2022_08_03	20220819_HHMMYDRX2	250	v41	25	2022-08-03	Laupen (BE)	7d7d924223d95c9ea2767240ad303fd0	ERR12862734	SAMEA115469812	ERX12235545	PRJEB44932	SPWW215585	hCoV-19/Switzerland/BE-ETHZ-D52520220803/2022	D5_25_2022_08_03__20220819_HHMMYDRX2
E1_05_2022_08_07	20220819_HHMMYDRX2	250	v41	5	2022-08-07	Lugano (TI)	1bd4475316b9b345970c89ce407564c7	ERR12862787	SAMEA115469813	ERX12235598	PRJEB44932	SPWW217115	hCoV-19/Switzerland/TI-ETHZ-E10520220807/2022	E1_05_2022_08_07__20220819_HHMMYDRX2
E2_10_2022_08_08	20220819_HHMMYDRX2	250	v41	10	2022-08-08	Zürich (ZH)	e42d15378ce0c00fd6f520bd5197bca4	ERR12834518	SAMEA115469814	ERX12207329	PRJEB44932	SPWW218645	hCoV-19/Switzerland/ZH-ETHZ-E21020220808/2022	E2_10_2022_08_08__20220819_HHMMYDRX2
E3_16_2022_08_09	20220819_HHMMYDRX2	250	v41	16	2022-08-09	Genève (GE)	75543a52107c0c8dd7dabdc5c1cb8236	ERR12862788	SAMEA115469815	ERX12235599	PRJEB44932	SPWW187182	hCoV-19/Switzerland/GE-ETHZ-E31620220809/2022	E3_16_2022_08_09__20220819_HHMMYDRX2
E4_19_2022_08_03	20220819_HHMMYDRX2	250	v41	19	2022-08-03	Altenrhein (SG)	de7a9857b51e1eec017f86020736cafb	ERR12861975	SAMEA115468703	ERX12234786	PRJEB44932	SPWW180043	hCoV-19/Switzerland/SG-ETHZ-E41920220803/2022	E4_19_2022_08_03__20220819_HHMMYDRX2
E5_25_2022_08_04	20220819_HHMMYDRX2	250	v41	25	2022-08-04	Laupen (BE)	57557f29fdd9049bed678ecd5ecf5eaa	ERR12861976	SAMEA115468704	ERX12234787	PRJEB44932	SPWW180553	hCoV-19/Switzerland/BE-ETHZ-E52520220804/2022	E5_25_2022_08_04__20220819_HHMMYDRX2
F1_05_2022_08_08	20220819_HHMMYDRX2	250	v41	5	2022-08-08	Lugano (TI)	c49edd21862b176760ae9c79217541fe	ERR12861985	SAMEA115468705	ERX12234796	PRJEB44932	SPWW183199	hCoV-19/Switzerland/TI-ETHZ-F10520220808/2022	F1_05_2022_08_08__20220819_HHMMYDRX2
F2_10_2022_08_09	20220819_HHMMYDRX2	250	v41	10	2022-08-09	Zürich (ZH)	c62b0fc8bf535f8c415a10219d9752b0	ERR12861986	SAMEA115468706	ERX12234797	PRJEB44932	SPWW183709	hCoV-19/Switzerland/ZH-ETHZ-F21020220809/2022	F2_10_2022_08_09__20220819_HHMMYDRX2
F3_17_2022_08_03	20220819_HHMMYDRX2	250	v41	17	2022-08-03	Chur (GR)	58e6e7d62ff6ecb7164bd04342e6d430	ERR12861987	SAMEA115468707	ERX12234798	PRJEB44932	SPWW194451	hCoV-19/Switzerland/GR-ETHZ-F31720220803/2022	F3_17_2022_08_03__20220819_HHMMYDRX2
F4_19_2022_08_04	20220819_HHMMYDRX2	250	v41	19	2022-08-04	Altenrhein (SG)	acebae10eeb9a44b896cd2cb42ebfcde	ERR12862064	SAMEA115468708	ERX12234875	PRJEB44932	SPWW186801	hCoV-19/Switzerland/SG-ETHZ-F41920220804/2022	F4_19_2022_08_04__20220819_HHMMYDRX2
F5_25_2022_08_05	20220819_HHMMYDRX2	250	v41	25	2022-08-05	Laupen (BE)	6c7d8cb56943bb6ed93e9e59b1520527	ERR12862065	SAMEA115468709	ERX12234876	PRJEB44932	SPWW189351	hCoV-19/Switzerland/BE-ETHZ-F52520220805/2022	F5_25_2022_08_05__20220819_HHMMYDRX2
G1_05_2022_08_09	20220819_HHMMYDRX2	250	v41	5	2022-08-09	Lugano (TI)	cda41760bd942fd8186f6422c4856edf	ERR12862066	SAMEA115468710	ERX12234877	PRJEB44932	SPWW189861	hCoV-19/Switzerland/TI-ETHZ-G10520220809/2022	G1_05_2022_08_09__20220819_HHMMYDRX2
G2_16_2022_08_03	20220819_HHMMYDRX2	250	v41	16	2022-08-03	Genève (GE)	d228d788af3783670dfa6cdf440e0188	ERR12862067	SAMEA115468711	ERX12234878	PRJEB44932	SPWW192379	hCoV-19/Switzerland/GE-ETHZ-G21620220803/2022	G2_16_2022_08_03__20220819_HHMMYDRX2
G3_17_2022_08_04	20220819_HHMMYDRX2	250	v41	17	2022-08-04	Chur (GR)	f8836f62a5be350fac2a90195c4e13b9	ERR12862068	SAMEA115468712	ERX12234879	PRJEB44932	SPWW192889	hCoV-19/Switzerland/GR-ETHZ-G31720220804/2022	G3_17_2022_08_04__20220819_HHMMYDRX2
G4_19_2022_08_05	20220819_HHMMYDRX2	250	v41	19	2022-08-05	Altenrhein (SG)	85dfddecf22ed08ef39474f50b5b5e2a	ERR12862086	SAMEA115468713	ERX12234897	PRJEB44932	SPWW195471	hCoV-19/Switzerland/SG-ETHZ-G41920220805/2022	G4_19_2022_08_05__20220819_HHMMYDRX2
G5_25_2022_08_06	20220819_HHMMYDRX2	250	v41	25	2022-08-06	Laupen (BE)	d4f35545c5dda28153c2481b3d481a63	ERR12862087	SAMEA115468714	ERX12234898	PRJEB44932	SPWW195981	hCoV-19/Switzerland/BE-ETHZ-G52520220806/2022	G5_25_2022_08_06__20220819_HHMMYDRX2
H1_10_2022_08_03	20220819_HHMMYDRX2	250	v41	10	2022-08-03	Zürich (ZH)	1ae0c8692de541a331f8769fdb0b0fb1	ERR12862088	SAMEA115468715	ERX12234899	PRJEB44932	SPWW190339	hCoV-19/Switzerland/ZH-ETHZ-H11020220803/2022	H1_10_2022_08_03__20220819_HHMMYDRX2
H2_16_2022_08_04	20220819_HHMMYDRX2	250	v41	16	2022-08-04	Genève (GE)	226a90708008cc70cc676af5cd0b4dd5	ERR12833965	SAMEA115468723	ERX12206776	PRJEB44932	SPWW198881	hCoV-19/Switzerland/GE-ETHZ-H21620220804/2022	H2_16_2022_08_04__20220819_HHMMYDRX2
H3_17_2022_08_05	20220819_HHMMYDRX2	250	v41	17	2022-08-05	Chur (GR)	c91fdb259c917fa03938de8d4aeafa28	ERR12833966	SAMEA115468724	ERX12206777	PRJEB44932	SPWW201431	hCoV-19/Switzerland/GR-ETHZ-H31720220805/2022	H3_17_2022_08_05__20220819_HHMMYDRX2
H4_19_2022_08_06	20220819_HHMMYDRX2	250	v41	19	2022-08-06	Altenrhein (SG)	515a0c6652a4b8f5c1374ca9417542d4	ERR12833967	SAMEA115468725	ERX12206778	PRJEB44932	SPWW201941	hCoV-19/Switzerland/SG-ETHZ-H41920220806/2022	H4_19_2022_08_06__20220819_HHMMYDRX2
H5_25_2022_08_07	20220819_HHMMYDRX2	250	v41	25	2022-08-07	Laupen (BE)	05200e3d41546c7cdb709f112296ab3c	ERR12862104	SAMEA115468726	ERX12234915	PRJEB44932	SPWW204523	hCoV-19/Switzerland/BE-ETHZ-H52520220807/2022	H5_25_2022_08_07__20220819_HHMMYDRX2
A1_05_2022_07_27	20220812_H7CKVDRX2	250	v41	5	2022-07-27	Lugano (TI)	49c058359c6dbda30459fae90b6d4b4e	ERR12862880	SAMEA115469854	ERX12235691	PRJEB44932	SPWW178509	hCoV-19/Switzerland/TI-ETHZ-A10520220727/2022	A1_05_2022_07_27__20220812_H7CKVDRX2
A2_10_2022_07_28	20220812_H7CKVDRX2	250	v41	10	2022-07-28	Zürich (ZH)	fe9a10ebb41963eefb773914a1c591af	ERR12862883	SAMEA115469855	ERX12235694	PRJEB44932	SPWW174915	hCoV-19/Switzerland/ZH-ETHZ-A21020220728/2022	A2_10_2022_07_28__20220812_H7CKVDRX2
A3_16_2022_07_29	20220812_H7CKVDRX2	250	v41	16	2022-07-29	Genève (GE)	1d0ecf344e26ec07b901ce607da262ca	ERR12862885	SAMEA115469856	ERX12235696	PRJEB44932	SPWW181577	hCoV-19/Switzerland/GE-ETHZ-A31620220729/2022	A3_16_2022_07_29__20220812_H7CKVDRX2
A4_17_2022_07_30	20220812_H7CKVDRX2	250	v41	17	2022-07-30	Chur (GR)	e907f303c886c5b3d8af67f0b2f7766d	ERR12862887	SAMEA115469857	ERX12235698	PRJEB44932	SPWW182175	hCoV-19/Switzerland/GR-ETHZ-A41720220730/2022	A4_17_2022_07_30__20220812_H7CKVDRX2
A5_19_2022_07_31	20220812_H7CKVDRX2	250	v41	19	2022-07-31	Altenrhein (SG)	4d9bb3ff188b46ef3c82a7f011c43e71	ERR12862890	SAMEA115469858	ERX12235701	PRJEB44932	SPWW184725	hCoV-19/Switzerland/SG-ETHZ-A51920220731/2022	A5_19_2022_07_31__20220812_H7CKVDRX2
A6_25_2022_08_01	20220812_H7CKVDRX2	250	v41	25	2022-08-01	Laupen (BE)	4fc6973fbb665889f4c5dd502fc4046d	ERR12862826	SAMEA115469860	ERX12235637	PRJEB44932	SPWW189355	hCoV-19/Switzerland/BE-ETHZ-A62520220801/2022	A6_25_2022_08_01__20220812_H7CKVDRX2
B1_05_2022_07_28	20220812_H7CKVDRX2	250	v41	5	2022-07-28	Lugano (TI)	fb207ed96d8ad7a05b74d41ad20d3979	ERR12862829	SAMEA115469861	ERX12235640	PRJEB44932	SPWW187825	hCoV-19/Switzerland/TI-ETHZ-B10520220728/2022	B1_05_2022_07_28__20220812_H7CKVDRX2
B2_10_2022_07_29	20220812_H7CKVDRX2	250	v41	10	2022-07-29	Zürich (ZH)	b9d61486e60dc572950209b803d9d787	ERR12862790	SAMEA115469862	ERX12235601	PRJEB44932	SPWW188327	hCoV-19/Switzerland/ZH-ETHZ-B21020220729/2022	B2_10_2022_07_29__20220812_H7CKVDRX2
B3_16_2022_07_30	20220812_H7CKVDRX2	250	v41	16	2022-07-30	Genève (GE)	2c44665a72cb6499fec0e7e7802f69ba	ERR12862793	SAMEA115469863	ERX12235604	PRJEB44932	SPWW190845	hCoV-19/Switzerland/GE-ETHZ-B31620220730/2022	B3_16_2022_07_30__20220812_H7CKVDRX2
B4_17_2022_07_31	20220812_H7CKVDRX2	250	v41	17	2022-07-31	Chur (GR)	e6a9e36d8f28c72f737192848adc80cf	ERR12862795	SAMEA115469864	ERX12235606	PRJEB44932	SPWW170867	hCoV-19/Switzerland/GR-ETHZ-B41720220731/2022	B4_17_2022_07_31__20220812_H7CKVDRX2
B5_19_2022_08_01	20220812_H7CKVDRX2	250	v41	19	2022-08-01	Altenrhein (SG)	7ba4683c6b1476a43c4d6034b8a9ee4f	ERR12862797	SAMEA115469865	ERX12235608	PRJEB44932	SPWW193913	hCoV-19/Switzerland/SG-ETHZ-B51920220801/2022	B5_19_2022_08_01__20220812_H7CKVDRX2
B6_25_2022_08_02	20220812_H7CKVDRX2	250	v41	25	2022-08-02	Laupen (BE)	270f238d86ac1df911bfcb95e82cee8d	ERR12862818	SAMEA115469866	ERX12235629	PRJEB44932	SPWW194447	hCoV-19/Switzerland/BE-ETHZ-B62520220802/2022	B6_25_2022_08_02__20220812_H7CKVDRX2
C1_05_2022_07_29	20220812_H7CKVDRX2	250	v41	5	2022-07-29	Lugano (TI)	b56fc91f978e745d81fa335f96d11178	ERR12862822	SAMEA115469867	ERX12235633	PRJEB44932	SPWW196997	hCoV-19/Switzerland/TI-ETHZ-C10520220729/2022	C1_05_2022_07_29__20220812_H7CKVDRX2
C2_10_2022_07_30	20220812_H7CKVDRX2	250	v41	10	2022-07-30	Zürich (ZH)	eb008d0fe8db0bd779ab41d0f0e084ca	ERR12862825	SAMEA115469868	ERX12235636	PRJEB44932	SPWW201435	hCoV-19/Switzerland/ZH-ETHZ-C21020220730/2022	C2_10_2022_07_30__20220812_H7CKVDRX2
C3_16_2022_07_31	20220812_H7CKVDRX2	250	v41	16	2022-07-31	Genève (GE)	cda7b3e78304f90e32c864fd7e033acb	ERR12862891	SAMEA115469859	ERX12235702	PRJEB44932	SPWW166882	hCoV-19/Switzerland/GE-ETHZ-C31620220731/2022	C3_16_2022_07_31__20220812_H7CKVDRX2
C4_17_2022_08_01	20220812_H7CKVDRX2	250	v41	17	2022-08-01	Chur (GR)	155deefea8720717757cf4bab94a2493	ERR12862275	SAMEA115469764	ERX12235086	PRJEB44932	SPWW174913	hCoV-19/Switzerland/GR-ETHZ-C41720220801/2022	C4_17_2022_08_01__20220812_H7CKVDRX2
C5_19_2022_08_02	20220812_H7CKVDRX2	250	v41	19	2022-08-02	Altenrhein (SG)	e1223b50dd21f73bd79bf20b2cd860bb	ERR12862295	SAMEA115469765	ERX12235106	PRJEB44932	SPWW177467	hCoV-19/Switzerland/SG-ETHZ-C51920220802/2022	C5_19_2022_08_02__20220812_H7CKVDRX2
D1_05_2022_07_30	20220812_H7CKVDRX2	250	v41	5	2022-07-30	Lugano (TI)	5eb65ce5aedfbef3891f85f6959a486e	ERR12862312	SAMEA115469766	ERX12235123	PRJEB44932	SPWW175925	hCoV-19/Switzerland/TI-ETHZ-D10520220730/2022	D1_05_2022_07_30__20220812_H7CKVDRX2
D2_10_2022_07_31	20220812_H7CKVDRX2	250	v41	10	2022-07-31	Zürich (ZH)	2b13e7b39a1964f3a0259352b53a818b	ERR12862315	SAMEA115469767	ERX12235126	PRJEB44932	SPWW178511	hCoV-19/Switzerland/ZH-ETHZ-D21020220731/2022	D2_10_2022_07_31__20220812_H7CKVDRX2
D3_16_2022_08_01	20220812_H7CKVDRX2	250	v41	16	2022-08-01	Genève (GE)	358c2d5dd25ea1f0a0039a34846e8171	ERR12862317	SAMEA115469768	ERX12235128	PRJEB44932	SPWW181065	hCoV-19/Switzerland/GE-ETHZ-D31620220801/2022	D3_16_2022_08_01__20220812_H7CKVDRX2
D4_17_2022_08_02	20220812_H7CKVDRX2	250	v41	17	2022-08-02	Chur (GR)	1d9e7b1aef2e6c864685f00cb676e979	ERR12862319	SAMEA115469769	ERX12235130	PRJEB44932	SPWW175427	hCoV-19/Switzerland/GR-ETHZ-D41720220802/2022	D4_17_2022_08_02__20220812_H7CKVDRX2
D5_25_2022_07_27	20220812_H7CKVDRX2	250	v41	25	2022-07-27	Laupen (BE)	29945079d96c3cd718f96ae1b1e362a2	ERR12862417	SAMEA115469770	ERX12235228	PRJEB44932	SPWW182173	hCoV-19/Switzerland/BE-ETHZ-D52520220727/2022	D5_25_2022_07_27__20220812_H7CKVDRX2
E1_05_2022_07_31	20220812_H7CKVDRX2	250	v41	5	2022-07-31	Lugano (TI)	c390eb6d7dabc668f7b96beb7afc7aac	ERR12862426	SAMEA115469771	ERX12235237	PRJEB44932	SPWW184727	hCoV-19/Switzerland/TI-ETHZ-E10520220731/2022	E1_05_2022_07_31__20220812_H7CKVDRX2
E2_10_2022_08_01	20220812_H7CKVDRX2	250	v41	10	2022-08-01	Zürich (ZH)	dca2f54c20d8162c7a703fe781ccd39e	ERR12862429	SAMEA115469772	ERX12235240	PRJEB44932	SPWW187313	hCoV-19/Switzerland/ZH-ETHZ-E21020220801/2022	E2_10_2022_08_01__20220812_H7CKVDRX2
E3_16_2022_08_02	20220812_H7CKVDRX2	250	v41	16	2022-08-02	Genève (GE)	3a104611840dc08f4776489056858a24	ERR12862512	SAMEA115469773	ERX12235323	PRJEB44932	SPWW189867	hCoV-19/Switzerland/GE-ETHZ-E31620220802/2022	E3_16_2022_08_02__20220812_H7CKVDRX2
E4_19_2022_07_27	20220812_H7CKVDRX2	250	v41	19	2022-07-27	Altenrhein (SG)	e1ffaf4ca900583c8555d545f444c184	ERR12862514	SAMEA115469774	ERX12235325	PRJEB44932	SPWW188325	hCoV-19/Switzerland/SG-ETHZ-E41920220727/2022	E4_19_2022_07_27__20220812_H7CKVDRX2
E5_25_2022_07_28	20220812_H7CKVDRX2	250	v41	25	2022-07-28	Laupen (BE)	ad1315d6385f60c5fdff5db3e5223dd2	ERR12862516	SAMEA115469775	ERX12235327	PRJEB44932	SPWW190847	hCoV-19/Switzerland/BE-ETHZ-E52520220728/2022	E5_25_2022_07_28__20220812_H7CKVDRX2
F1_05_2022_08_01	20220812_H7CKVDRX2	250	v41	5	2022-08-01	Lugano (TI)	2884df5671dba11e8dd0882b64a2aef0	ERR12862520	SAMEA115469776	ERX12235331	PRJEB44932	SPWW193401	hCoV-19/Switzerland/TI-ETHZ-F10520220801/2022	F1_05_2022_08_01__20220812_H7CKVDRX2
F2_10_2022_08_02	20220812_H7CKVDRX2	250	v41	10	2022-08-02	Zürich (ZH)	a90f9df8fb1cda80ef3f0c2e31248abf	ERR12862153	SAMEA115469777	ERX12234964	PRJEB44932	SPWW171379	hCoV-19/Switzerland/ZH-ETHZ-F21020220802/2022	F2_10_2022_08_02__20220812_H7CKVDRX2
F3_17_2022_07_27	20220812_H7CKVDRX2	250	v41	17	2022-07-27	Chur (GR)	8164dd83915ae4cba0f1c4a573c9dc8d	ERR12862154	SAMEA115469778	ERX12234965	PRJEB44932	SPWW194445	hCoV-19/Switzerland/GR-ETHZ-F31720220727/2022	F3_17_2022_07_27__20220812_H7CKVDRX2
F4_19_2022_07_28	20220812_H7CKVDRX2	250	v41	19	2022-07-28	Altenrhein (SG)	165485fb2fec8d7b7b90d62cd26159d2	ERR12862156	SAMEA115469779	ERX12234967	PRJEB44932	SPWW196999	hCoV-19/Switzerland/SG-ETHZ-F41920220728/2022	F4_19_2022_07_28__20220812_H7CKVDRX2
F5_25_2022_07_29	20220812_H7CKVDRX2	250	v41	25	2022-07-29	Laupen (BE)	05728ddd01e68ab34b58911517c9fb76	ERR12862159	SAMEA115469780	ERX12234970	PRJEB44932	SPWW199393	hCoV-19/Switzerland/BE-ETHZ-F52520220729/2022	F5_25_2022_07_29__20220812_H7CKVDRX2
G1_05_2022_08_02	20220812_H7CKVDRX2	250	v41	5	2022-08-02	Lugano (TI)	615658e6823f16f19e0c8ec944a3bd17	ERR12862232	SAMEA115469781	ERX12235043	PRJEB44932	SPWW201947	hCoV-19/Switzerland/TI-ETHZ-G10520220802/2022	G1_05_2022_08_02__20220812_H7CKVDRX2
G2_16_2022_07_27	20220812_H7CKVDRX2	250	v41	16	2022-07-27	Genève (GE)	c44d7b5ce5dab7c3b8a04c678aa47352	ERR12862244	SAMEA115469782	ERX12235055	PRJEB44932	SPWW200405	hCoV-19/Switzerland/GE-ETHZ-G21620220727/2022	G2_16_2022_07_27__20220812_H7CKVDRX2
G3_17_2022_07_28	20220812_H7CKVDRX2	250	v41	17	2022-07-28	Chur (GR)	81b3c1369694effdf8732e32bc3165cd	ERR12862246	SAMEA115469783	ERX12235057	PRJEB44932	SPWW202991	hCoV-19/Switzerland/GR-ETHZ-G31720220728/2022	G3_17_2022_07_28__20220812_H7CKVDRX2
G4_19_2022_07_29	20220812_H7CKVDRX2	250	v41	19	2022-07-29	Altenrhein (SG)	6cdbc6ceaf6659a0caf0fe671b42bf31	ERR12862268	SAMEA115469784	ERX12235079	PRJEB44932	SPWW205545	hCoV-19/Switzerland/SG-ETHZ-G41920220729/2022	G4_19_2022_07_29__20220812_H7CKVDRX2
G5_25_2022_07_30	20220812_H7CKVDRX2	250	v41	25	2022-07-30	Laupen (BE)	8578987ffb2a636e76d4994b586824e5	ERR12862272	SAMEA115469785	ERX12235083	PRJEB44932	SPWW199907	hCoV-19/Switzerland/BE-ETHZ-G52520220730/2022	G5_25_2022_07_30__20220812_H7CKVDRX2
H1_10_2022_07_27	20220812_H7CKVDRX2	250	v41	10	2022-07-27	Zürich (ZH)	8dced0db858005d48d1714214dec1fee	ERR12862274	SAMEA115469786	ERX12235085	PRJEB44932	SPWW206525	hCoV-19/Switzerland/ZH-ETHZ-H11020220727/2022	H1_10_2022_07_27__20220812_H7CKVDRX2
H2_16_2022_07_28	20220812_H7CKVDRX2	250	v41	16	2022-07-28	Genève (GE)	8f3d99d323897bf3d91709b2ae973229	ERR12862528	SAMEA115469787	ERX12235339	PRJEB44932	SPWW209079	hCoV-19/Switzerland/GE-ETHZ-H21620220728/2022	H2_16_2022_07_28__20220812_H7CKVDRX2
H3_17_2022_07_29	20220812_H7CKVDRX2	250	v41	17	2022-07-29	Chur (GR)	308f99178ad83aae389ef0ae993ec52b	ERR12862531	SAMEA115469788	ERX12235342	PRJEB44932	SPWW211665	hCoV-19/Switzerland/GR-ETHZ-H31720220729/2022	H3_17_2022_07_29__20220812_H7CKVDRX2
H4_19_2022_07_30	20220812_H7CKVDRX2	250	v41	19	2022-07-30	Altenrhein (SG)	613490738017492d23a09e8f59568545	ERR12862534	SAMEA115469789	ERX12235345	PRJEB44932	SPWW178124	hCoV-19/Switzerland/SG-ETHZ-H41920220730/2022	H4_19_2022_07_30__20220812_H7CKVDRX2
H5_25_2022_07_31	20220812_H7CKVDRX2	250	v41	25	2022-07-31	Laupen (BE)	8193e03abbd81c0d07c6cd497f5dc531	ERR12862535	SAMEA115469790	ERX12235346	PRJEB44932	SPWW180678	hCoV-19/Switzerland/BE-ETHZ-H52520220731/2022	H5_25_2022_07_31__20220812_H7CKVDRX2
A1_05_2022_07_20	20220805_HHMMWDRX2	250	v41	5	2022-07-20	Lugano (TI)	9e042b59891940bc88ebaf5cb496b939	ERR12832273	SAMEA115470056	ERX12205087	PRJEB44932	SPWW175687	hCoV-19/Switzerland/TI-ETHZ-A10520220720/2022	A1_05_2022_07_20__20220805_HHMMWDRX2
A2_10_2022_07_21	20220805_HHMMWDRX2	250	v41	10	2022-07-21	Zürich (ZH)	1767bf316d4f5c70ab698d7d924dc5fd	ERR12832275	SAMEA115470057	ERX12205089	PRJEB44932	SPWW175173	hCoV-19/Switzerland/ZH-ETHZ-A21020220721/2022	A2_10_2022_07_21__20220805_HHMMWDRX2
A3_16_2022_07_22	20220805_HHMMWDRX2	250	v41	16	2022-07-22	Genève (GE)	875e678f470a0706e236649f4cf44c56	ERR12832277	SAMEA115470058	ERX12205091	PRJEB44932	SPWW210744	hCoV-19/Switzerland/GE-ETHZ-A31620220722/2022	A3_16_2022_07_22__20220805_HHMMWDRX2
A4_17_2022_07_23	20220805_HHMMWDRX2	250	v41	17	2022-07-23	Chur (GR)	a07879b2739d8fe3f5825c5b47e9af1f	ERR12832278	SAMEA115470059	ERX12205092	PRJEB44932	SPWW212278	hCoV-19/Switzerland/GR-ETHZ-A41720220723/2022	A4_17_2022_07_23__20220805_HHMMWDRX2
A5_19_2022_07_24	20220805_HHMMWDRX2	250	v41	19	2022-07-24	Altenrhein (SG)	df8c2306ea59a58e7fad44a69a73f5ec	ERR12832281	SAMEA115470060	ERX12205095	PRJEB44932	SPWW178747	hCoV-19/Switzerland/SG-ETHZ-A51920220724/2022	A5_19_2022_07_24__20220805_HHMMWDRX2
A6_25_2022_07_25	20220805_HHMMWDRX2	250	v41	25	2022-07-25	Laupen (BE)	4935985408526348434f6ccce8d8ebf2	ERR12862895	SAMEA115469992	ERX12235706	PRJEB44932	SPWW170964	hCoV-19/Switzerland/BE-ETHZ-A62520220725/2022	A6_25_2022_07_25__20220805_HHMMWDRX2
B1_05_2022_07_21	20220805_HHMMWDRX2	250	v41	5	2022-07-21	Lugano (TI)	209e0f84355d51246cdce82f7a1ad02b	ERR12862897	SAMEA115469993	ERX12235708	PRJEB44932	SPWW169454	hCoV-19/Switzerland/TI-ETHZ-B10520220721/2022	B1_05_2022_07_21__20220805_HHMMWDRX2
B2_10_2022_07_22	20220805_HHMMWDRX2	250	v41	10	2022-07-22	Zürich (ZH)	396cf733598d9d7fafdc55f5e4929f1f	ERR12862899	SAMEA115469994	ERX12235710	PRJEB44932	SPWW167920	hCoV-19/Switzerland/ZH-ETHZ-B21020220722/2022	B2_10_2022_07_22__20220805_HHMMWDRX2
B3_16_2022_07_23	20220805_HHMMWDRX2	250	v41	16	2022-07-23	Genève (GE)	ab6e7c791578cba6b34ef063abe8a578	ERR12862902	SAMEA115469995	ERX12235713	PRJEB44932	SPWW166378	hCoV-19/Switzerland/GE-ETHZ-B31620220723/2022	B3_16_2022_07_23__20220805_HHMMWDRX2
B4_17_2022_07_24	20220805_HHMMWDRX2	250	v41	17	2022-07-24	Chur (GR)	50b71b2d4faf676aa58d056464f7be7d	ERR12862905	SAMEA115469996	ERX12235716	PRJEB44932	SPWW181180	hCoV-19/Switzerland/GR-ETHZ-B41720220724/2022	B4_17_2022_07_24__20220805_HHMMWDRX2
B5_19_2022_07_25	20220805_HHMMWDRX2	250	v41	19	2022-07-25	Altenrhein (SG)	9072bbdd01fe3aa9dd6979f650cfc2b4	ERR12862908	SAMEA115469997	ERX12235719	PRJEB44932	SPWW179638	hCoV-19/Switzerland/SG-ETHZ-B51920220725/2022	B5_19_2022_07_25__20220805_HHMMWDRX2
B6_25_2022_07_26	20220805_HHMMWDRX2	250	v41	25	2022-07-26	Laupen (BE)	bd3a94e38efff21565fafd3cd69be739	ERR12862910	SAMEA115469998	ERX12235721	PRJEB44932	SPWW178104	hCoV-19/Switzerland/BE-ETHZ-B62520220726/2022	B6_25_2022_07_26__20220805_HHMMWDRX2
C1_05_2022_07_22	20220805_HHMMWDRX2	250	v41	5	2022-07-22	Lugano (TI)	daf9dd4a13c3f6c187b8f0a27eb7e1ab	ERR12863672	SAMEA115469999	ERX12236483	PRJEB44932	SPWW176594	hCoV-19/Switzerland/TI-ETHZ-C10520220722/2022	C1_05_2022_07_22__20220805_HHMMWDRX2
C2_10_2022_07_23	20220805_HHMMWDRX2	250	v41	10	2022-07-23	Zürich (ZH)	98d12de817c070b260707ca644b41149	ERR12865377	SAMEA115470000	ERX12238188	PRJEB44932	SPWW175044	hCoV-19/Switzerland/ZH-ETHZ-C21020220723/2022	C2_10_2022_07_23__20220805_HHMMWDRX2
C3_16_2022_07_24	20220805_HHMMWDRX2	250	v41	16	2022-07-24	Genève (GE)	58164a2daedcbcf694cc2381dd841d2c	ERR12862854	SAMEA115470011	ERX12235665	PRJEB44932	SPWW189982	hCoV-19/Switzerland/GE-ETHZ-C31620220724/2022	C3_16_2022_07_24__20220805_HHMMWDRX2
C4_17_2022_07_25	20220805_HHMMWDRX2	250	v41	17	2022-07-25	Chur (GR)	9e1f356c362d46f7ed84b935b2f757de	ERR12862857	SAMEA115470012	ERX12235668	PRJEB44932	SPWW188448	hCoV-19/Switzerland/GR-ETHZ-C41720220725/2022	C4_17_2022_07_25__20220805_HHMMWDRX2
C5_19_2022_07_26	20220805_HHMMWDRX2	250	v41	19	2022-07-26	Altenrhein (SG)	32598ce05c17a1541f7f265972c44ec8	ERR12862859	SAMEA115470013	ERX12235670	PRJEB44932	SPWW186906	hCoV-19/Switzerland/SG-ETHZ-C51920220726/2022	C5_19_2022_07_26__20220805_HHMMWDRX2
D1_05_2022_07_23	20220805_HHMMWDRX2	250	v41	5	2022-07-23	Lugano (TI)	0a906ce5588b9ec5d3ce598c6709a640	ERR12862862	SAMEA115470014	ERX12235673	PRJEB44932	SPWW185388	hCoV-19/Switzerland/TI-ETHZ-D10520220723/2022	D1_05_2022_07_23__20220805_HHMMWDRX2
D2_10_2022_07_24	20220805_HHMMWDRX2	250	v41	10	2022-07-24	Zürich (ZH)	dbf1b412c6fa5b42991d907fe8620feb	ERR12862863	SAMEA115470015	ERX12235674	PRJEB44932	SPWW183846	hCoV-19/Switzerland/ZH-ETHZ-D21020220724/2022	D2_10_2022_07_24__20220805_HHMMWDRX2
D3_16_2022_07_25	20220805_HHMMWDRX2	250	v41	16	2022-07-25	Genève (GE)	ba67c3550762df8655e4afc05301d912	ERR12862866	SAMEA115470016	ERX12235677	PRJEB44932	SPWW182312	hCoV-19/Switzerland/GE-ETHZ-D31620220725/2022	D3_16_2022_07_25__20220805_HHMMWDRX2
D4_17_2022_07_26	20220805_HHMMWDRX2	250	v41	17	2022-07-26	Chur (GR)	a178a05453868f77c9c3e613e338332b	ERR12862869	SAMEA115470017	ERX12235680	PRJEB44932	SPWW197122	hCoV-19/Switzerland/GR-ETHZ-D41720220726/2022	D4_17_2022_07_26__20220805_HHMMWDRX2
D5_25_2022_07_20	20220805_HHMMWDRX2	250	v41	25	2022-07-20	Laupen (BE)	dc1a21786efd839c97269989eefc8233	ERR12865381	SAMEA115470001	ERX12238192	PRJEB44932	SPWW195572	hCoV-19/Switzerland/BE-ETHZ-D52520220720/2022	D5_25_2022_07_20__20220805_HHMMWDRX2
E1_05_2022_07_24	20220805_HHMMWDRX2	250	v41	5	2022-07-24	Lugano (TI)	74aaa7ea876936076bbefba3cbcf481e	ERR12865384	SAMEA115470002	ERX12238195	PRJEB44932	SPWW194062	hCoV-19/Switzerland/TI-ETHZ-E10520220724/2022	E1_05_2022_07_24__20220805_HHMMWDRX2
E2_10_2022_07_25	20220805_HHMMWDRX2	250	v41	10	2022-07-25	Zürich (ZH)	82c9108a5bbd65b6cb75644daedf62ff	ERR12865386	SAMEA115470003	ERX12238197	PRJEB44932	SPWW192528	hCoV-19/Switzerland/ZH-ETHZ-E21020220725/2022	E2_10_2022_07_25__20220805_HHMMWDRX2
E3_16_2022_07_26	20220805_HHMMWDRX2	250	v41	16	2022-07-26	Genève (GE)	b62c292567d3f932c479b40c33cf6251	ERR12865388	SAMEA115470004	ERX12238199	PRJEB44932	SPWW190986	hCoV-19/Switzerland/GE-ETHZ-E31620220726/2022	E3_16_2022_07_26__20220805_HHMMWDRX2
E4_19_2022_07_20	20220805_HHMMWDRX2	250	v41	19	2022-07-20	Altenrhein (SG)	9bad0580d262fd667e4f9366419efb3f	ERR12865390	SAMEA115470005	ERX12238201	PRJEB44932	SPWW201691	hCoV-19/Switzerland/SG-ETHZ-E41920220720/2022	E4_19_2022_07_20__20220805_HHMMWDRX2
E5_25_2022_07_21	20220805_HHMMWDRX2	250	v41	25	2022-07-21	Laupen (BE)	a082398683bd39a875a8ddb80a81e9e4	ERR12865393	SAMEA115470006	ERX12238204	PRJEB44932	SPWW201173	hCoV-19/Switzerland/BE-ETHZ-E52520220721/2022	E5_25_2022_07_21__20220805_HHMMWDRX2
F1_05_2022_07_25	20220805_HHMMWDRX2	250	v41	5	2022-07-25	Lugano (TI)	0857ac45688d37e8d5f956f5de2df29f	ERR12865397	SAMEA115470007	ERX12238208	PRJEB44932	SPWW200663	hCoV-19/Switzerland/TI-ETHZ-F10520220725/2022	F1_05_2022_07_25__20220805_HHMMWDRX2
F2_10_2022_07_26	20220805_HHMMWDRX2	250	v41	10	2022-07-26	Zürich (ZH)	27fc337a5f6a05a9c9f373e3e330df6d	ERR12865399	SAMEA115470008	ERX12238210	PRJEB44932	SPWW204273	hCoV-19/Switzerland/ZH-ETHZ-F21020220726/2022	F2_10_2022_07_26__20220805_HHMMWDRX2
F3_17_2022_07_20	20220805_HHMMWDRX2	250	v41	17	2022-07-20	Chur (GR)	34e4a0885b6e5d748b7bd7601441a407	ERR12865403	SAMEA115470009	ERX12238214	PRJEB44932	SPWW199651	hCoV-19/Switzerland/GR-ETHZ-F31720220720/2022	F3_17_2022_07_20__20220805_HHMMWDRX2
F4_19_2022_07_21	20220805_HHMMWDRX2	250	v41	19	2022-07-21	Altenrhein (SG)	69fe66c0f77b53541e88f0d9de35a93c	ERR12865405	SAMEA115470010	ERX12238216	PRJEB44932	SPWW174268	hCoV-19/Switzerland/SG-ETHZ-F41920220721/2022	F4_19_2022_07_21__20220805_HHMMWDRX2
F5_25_2022_07_22	20220805_HHMMWDRX2	250	v41	25	2022-07-22	Laupen (BE)	13c53b5674d5f5b5f07af498cdc1b45a	ERR12862830	SAMEA115469843	ERX12235641	PRJEB44932	SPWW227214	hCoV-19/Switzerland/BE-ETHZ-F52520220722/2022	F5_25_2022_07_22__20220805_HHMMWDRX2
G1_05_2022_07_26	20220805_HHMMWDRX2	250	v41	5	2022-07-26	Lugano (TI)	00ef2203f181375b5047716902de1933	ERR12862833	SAMEA115469844	ERX12235644	PRJEB44932	SPWW228752	hCoV-19/Switzerland/TI-ETHZ-G10520220726/2022	G1_05_2022_07_26__20220805_HHMMWDRX2
G2_16_2022_07_20	20220805_HHMMWDRX2	250	v41	16	2022-07-20	Genève (GE)	22366a203bd0ef9cb33e9ae57b2b8334	ERR12862835	SAMEA115469845	ERX12235646	PRJEB44932	SPWW230282	hCoV-19/Switzerland/GE-ETHZ-G21620220720/2022	G2_16_2022_07_20__20220805_HHMMWDRX2
G3_17_2022_07_21	20220805_HHMMWDRX2	250	v41	17	2022-07-21	Chur (GR)	6d6d87ef99faa6f3d83104651d35308e	ERR12862838	SAMEA115469846	ERX12235649	PRJEB44932	SPWW166237	hCoV-19/Switzerland/GR-ETHZ-G31720220721/2022	G3_17_2022_07_21__20220805_HHMMWDRX2
G4_19_2022_07_22	20220805_HHMMWDRX2	250	v41	19	2022-07-22	Altenrhein (SG)	de236962731d3a435569111a7da5ac37	ERR12862841	SAMEA115469847	ERX12235652	PRJEB44932	SPWW179027	hCoV-19/Switzerland/SG-ETHZ-G41920220722/2022	G4_19_2022_07_22__20220805_HHMMWDRX2
G5_25_2022_07_23	20220805_HHMMWDRX2	250	v41	25	2022-07-23	Laupen (BE)	5ef3f0b25be16d75cccb5a040d13940b	ERR12862844	SAMEA115469848	ERX12235655	PRJEB44932	SPWW169305	hCoV-19/Switzerland/BE-ETHZ-G52520220723/2022	G5_25_2022_07_23__20220805_HHMMWDRX2
H1_10_2022_07_20	20220805_HHMMWDRX2	250	v41	10	2022-07-20	Zürich (ZH)	9883e6d224033a949be50316fcf59b57	ERR12862847	SAMEA115469849	ERX12235658	PRJEB44932	SPWW169839	hCoV-19/Switzerland/ZH-ETHZ-H11020220720/2022	H1_10_2022_07_20__20220805_HHMMWDRX2
H2_16_2022_07_21	20220805_HHMMWDRX2	250	v41	16	2022-07-21	Genève (GE)	ed73d6262966f74a40a34a4da12e7797	ERR12862851	SAMEA115469850	ERX12235662	PRJEB44932	SPWW172389	hCoV-19/Switzerland/GE-ETHZ-H21620220721/2022	H2_16_2022_07_21__20220805_HHMMWDRX2
H3_17_2022_07_22	20220805_HHMMWDRX2	250	v41	17	2022-07-22	Chur (GR)	900bc64b695aa5ef8192e0c7335361d9	ERR12862871	SAMEA115469851	ERX12235682	PRJEB44932	SPWW176955	hCoV-19/Switzerland/GR-ETHZ-H31720220722/2022	H3_17_2022_07_22__20220805_HHMMWDRX2
H4_19_2022_07_23	20220805_HHMMWDRX2	250	v41	19	2022-07-23	Altenrhein (SG)	9593a689096b5a601f803de229b07313	ERR12862874	SAMEA115469852	ERX12235685	PRJEB44932	SPWW175425	hCoV-19/Switzerland/SG-ETHZ-H41920220723/2022	H4_19_2022_07_23__20220805_HHMMWDRX2
H5_25_2022_07_24	20220805_HHMMWDRX2	250	v41	25	2022-07-24	Laupen (BE)	c03d608e0bc9c7efde0d997901d35326	ERR12862878	SAMEA115469853	ERX12235689	PRJEB44932	SPWW175927	hCoV-19/Switzerland/BE-ETHZ-H52520220724/2022	H5_25_2022_07_24__20220805_HHMMWDRX2
05_2022_07_13	20220729_HGK2TDRX2	250	v41	5	2022-07-13	Lugano (TI)	65dd51e4dba6995e857684ba5fdbc9d6							05_2022_07_13__20220729_HGK2TDRX2
10_2022_07_14	20220729_HGK2TDRX2	250	v41	10	2022-07-14	Zürich (ZH)	689d9fe4cf1a8dad174e392c158c3d15							10_2022_07_14__20220729_HGK2TDRX2
16_2022_07_15	20220729_HGK2TDRX2	250	v41	16	2022-07-15	Genève (GE)	6466c3c92cc304b3ee401f2bb96e5aa7							16_2022_07_15__20220729_HGK2TDRX2
17_2022_07_16	20220729_HGK2TDRX2	250	v41	17	2022-07-16	Chur (GR)	40a07cbf489a07287a37466131255349							17_2022_07_16__20220729_HGK2TDRX2
19_2022_07_17	20220729_HGK2TDRX2	250	v41	19	2022-07-17	Altenrhein (SG)	63790c553ab68946421d65eb6b9501ca							19_2022_07_17__20220729_HGK2TDRX2
25_2022_07_18	20220729_HGK2TDRX2	250	v41	25	2022-07-18	Laupen (BE)	64fe93ff0a5c08653c1542d098b7ec70							25_2022_07_18__20220729_HGK2TDRX2
05_2022_07_14	20220729_HGK2TDRX2	250	v41	5	2022-07-14	Lugano (TI)	bd0cadf3430d1fbb19fdbac63e3e5abf							05_2022_07_14__20220729_HGK2TDRX2
10_2022_07_15	20220729_HGK2TDRX2	250	v41	10	2022-07-15	Zürich (ZH)	89ca50b0ee88e2c64df8a2ba57ca3753							10_2022_07_15__20220729_HGK2TDRX2
16_2022_07_16	20220729_HGK2TDRX2	250	v41	16	2022-07-16	Genève (GE)	841d28291d6b0fc38b8c7e6dbd9c480d							16_2022_07_16__20220729_HGK2TDRX2
17_2022_07_17	20220729_HGK2TDRX2	250	v41	17	2022-07-17	Chur (GR)	9ebba6b0bf3641c7e0337a02c7400de1							17_2022_07_17__20220729_HGK2TDRX2
19_2022_07_18	20220729_HGK2TDRX2	250	v41	19	2022-07-18	Altenrhein (SG)	4c9a554c469c73fe736c48f84c2a73ae							19_2022_07_18__20220729_HGK2TDRX2
25_2022_07_19	20220729_HGK2TDRX2	250	v41	25	2022-07-19	Laupen (BE)	b8a45b35521b901a9f2a25bdad84fdc1							25_2022_07_19__20220729_HGK2TDRX2
05_2022_07_15	20220729_HGK2TDRX2	250	v41	5	2022-07-15	Lugano (TI)	0f66be2da5b3706dee71937a2bbf4e23							05_2022_07_15__20220729_HGK2TDRX2
10_2022_07_16	20220729_HGK2TDRX2	250	v41	10	2022-07-16	Zürich (ZH)	17b1301a0795f151e817338103276d73							10_2022_07_16__20220729_HGK2TDRX2
16_2022_07_17	20220729_HGK2TDRX2	250	v41	16	2022-07-17	Genève (GE)	579e0b025744a7b20ac2f46d80068808							16_2022_07_17__20220729_HGK2TDRX2
17_2022_07_18	20220729_HGK2TDRX2	250	v41	17	2022-07-18	Chur (GR)	e7ba0ef2ebdf1e59e4e5b363d430b433							17_2022_07_18__20220729_HGK2TDRX2
19_2022_07_19	20220729_HGK2TDRX2	250	v41	19	2022-07-19	Altenrhein (SG)	ae8e6310c32672932a4b1336dd2137f0							19_2022_07_19__20220729_HGK2TDRX2
05_2022_07_16	20220729_HGK2TDRX2	250	v41	5	2022-07-16	Lugano (TI)	d50b62440228b84c7e00312fc19536c5							05_2022_07_16__20220729_HGK2TDRX2
10_2022_07_17	20220729_HGK2TDRX2	250	v41	10	2022-07-17	Zürich (ZH)	d8c44147fc1b73d7aa2d7266897cfc9e							10_2022_07_17__20220729_HGK2TDRX2
16_2022_07_18	20220729_HGK2TDRX2	250	v41	16	2022-07-18	Genève (GE)	7feec032b5333d2e989439ba85eef15d							16_2022_07_18__20220729_HGK2TDRX2
17_2022_07_19	20220729_HGK2TDRX2	250	v41	17	2022-07-19	Chur (GR)	551428af675ac0317cb30dd88e26ca73							17_2022_07_19__20220729_HGK2TDRX2
25_2022_07_13	20220729_HGK2TDRX2	250	v41	25	2022-07-13	Laupen (BE)	f559558780f8cd19ef31ed1ee337369d							25_2022_07_13__20220729_HGK2TDRX2
05_2022_07_17	20220729_HGK2TDRX2	250	v41	5	2022-07-17	Lugano (TI)	16c92bd8160ba3ab7270b4f30346b6a5							05_2022_07_17__20220729_HGK2TDRX2
10_2022_07_18	20220729_HGK2TDRX2	250	v41	10	2022-07-18	Zürich (ZH)	282e5541c47ff413febcc54b2dcf9c3d							10_2022_07_18__20220729_HGK2TDRX2
16_2022_07_19	20220729_HGK2TDRX2	250	v41	16	2022-07-19	Genève (GE)	1a5c3e2571728e519a8126510de04fb5							16_2022_07_19__20220729_HGK2TDRX2
19_2022_07_13	20220729_HGK2TDRX2	250	v41	19	2022-07-13	Altenrhein (SG)	64bd07903e1ffe8c203f9599eedebdeb							19_2022_07_13__20220729_HGK2TDRX2
25_2022_07_14	20220729_HGK2TDRX2	250	v41	25	2022-07-14	Laupen (BE)	c00f8e9aca45ba764314fdc44ffb9245							25_2022_07_14__20220729_HGK2TDRX2
05_2022_07_18	20220729_HGK2TDRX2	250	v41	5	2022-07-18	Lugano (TI)	82d959300c956ead747b5e4487758e02							05_2022_07_18__20220729_HGK2TDRX2
10_2022_07_19	20220729_HGK2TDRX2	250	v41	10	2022-07-19	Zürich (ZH)	53ab2d85da6dfa043536ffd5e0938bc8							10_2022_07_19__20220729_HGK2TDRX2
17_2022_07_13	20220729_HGK2TDRX2	250	v41	17	2022-07-13	Chur (GR)	edc35bf0aa77f26b167c17ba66db1c11							17_2022_07_13__20220729_HGK2TDRX2
19_2022_07_14	20220729_HGK2TDRX2	250	v41	19	2022-07-14	Altenrhein (SG)	5608c36d1a2f68bb1ca2aaebcb1dd56b							19_2022_07_14__20220729_HGK2TDRX2
25_2022_07_15	20220729_HGK2TDRX2	250	v41	25	2022-07-15	Laupen (BE)	a4d729bd62b8be1a31e2aaa521ecf3d0							25_2022_07_15__20220729_HGK2TDRX2
05_2022_07_19	20220729_HGK2TDRX2	250	v41	5	2022-07-19	Lugano (TI)	14cdf4455f534945bb10261e63b1719c							05_2022_07_19__20220729_HGK2TDRX2
16_2022_07_13	20220729_HGK2TDRX2	250	v41	16	2022-07-13	Genève (GE)	eea03992d79cb6bc684f79a10328ee7a							16_2022_07_13__20220729_HGK2TDRX2
17_2022_07_14	20220729_HGK2TDRX2	250	v41	17	2022-07-14	Chur (GR)	2730265ac1cccaaccf3517c3dd5f9bda							17_2022_07_14__20220729_HGK2TDRX2
19_2022_07_15	20220729_HGK2TDRX2	250	v41	19	2022-07-15	Altenrhein (SG)	8994ed61b031cf9d1ef27a1da8d9d44b							19_2022_07_15__20220729_HGK2TDRX2
25_2022_07_16	20220729_HGK2TDRX2	250	v41	25	2022-07-16	Laupen (BE)	7a03b896718b9a51abccfd725aa6f0e0							25_2022_07_16__20220729_HGK2TDRX2
10_2022_07_13	20220729_HGK2TDRX2	250	v41	10	2022-07-13	Zürich (ZH)	445325c79d5a009204bce42bf14e0361							10_2022_07_13__20220729_HGK2TDRX2
16_2022_07_14	20220729_HGK2TDRX2	250	v41	16	2022-07-14	Genève (GE)	e1520afd2721779307f79da6b94b4fb2							16_2022_07_14__20220729_HGK2TDRX2
17_2022_07_15	20220729_HGK2TDRX2	250	v41	17	2022-07-15	Chur (GR)	f423078ae31c45bfe2ca9daa122363b2							17_2022_07_15__20220729_HGK2TDRX2
19_2022_07_16	20220729_HGK2TDRX2	250	v41	19	2022-07-16	Altenrhein (SG)	e098f1f74f15777b09cef235582d5469							19_2022_07_16__20220729_HGK2TDRX2
25_2022_07_17	20220729_HGK2TDRX2	250	v41	25	2022-07-17	Laupen (BE)	a19998b6d1eb88dcd2674d6aaf4c54dc							25_2022_07_17__20220729_HGK2TDRX2
A1_05_2022_07_06	20220722_H7GYWDRX2	250	v41	5	2022-07-06	Lugano (TI)	a3a6997810211b89f60c6cf53e20e975	ERR12832535	SAMEA115470233	ERX12205346	PRJEB44932	SPWW186029	hCoV-19/Switzerland/TI-ETHZ-A10520220706/2022	A1_05_2022_07_06__20220722_H7GYWDRX2
A2_10_2022_07_07	20220722_H7GYWDRX2	250	v41	10	2022-07-07	Zürich (ZH)	4d279730651d4f29f475b40671fdc574	ERR12832328	SAMEA115470248	ERX12205140	PRJEB44932	SPWW187543	hCoV-19/Switzerland/ZH-ETHZ-A21020220707/2022	A2_10_2022_07_07__20220722_H7GYWDRX2
A3_16_2022_07_08	20220722_H7GYWDRX2	250	v41	16	2022-07-08	Genève (GE)	8056aeab2007cb335fa6785aee188f8a	ERR12832629	SAMEA115470249	ERX12205440	PRJEB44932	SPWW189089	hCoV-19/Switzerland/GE-ETHZ-A31620220708/2022	A3_16_2022_07_08__20220722_H7GYWDRX2
A4_17_2022_07_09	20220722_H7GYWDRX2	250	v41	17	2022-07-09	Chur (GR)	735e145d2c04379c68726c58a38fd7bc	ERR12832322	SAMEA115470250	ERX12205134	PRJEB44932	SPWW186523	hCoV-19/Switzerland/GR-ETHZ-A41720220709/2022	A4_17_2022_07_09__20220722_H7GYWDRX2
A5_19_2022_07_10	20220722_H7GYWDRX2	250	v41	19	2022-07-10	Altenrhein (SG)	6e8b92f611e6a166693ec7c73641b4a9	ERR12832630	SAMEA115470251	ERX12205441	PRJEB44932	SPWW192133	hCoV-19/Switzerland/SG-ETHZ-A51920220710/2022	A5_19_2022_07_10__20220722_H7GYWDRX2
A6_25_2022_07_11	20220722_H7GYWDRX2	250	v41	25	2022-07-11	Laupen (BE)	c519e1553dcda4d1131879f92183f76a	ERR12832555	SAMEA115470234	ERX12205366	PRJEB44932	SPWW193679	hCoV-19/Switzerland/BE-ETHZ-A62520220711/2022	A6_25_2022_07_11__20220722_H7GYWDRX2
B1_05_2022_07_07	20220722_H7GYWDRX2	250	v41	5	2022-07-07	Lugano (TI)	f89ace9445770bd9a9c1dce0b47244e2	ERR12832631	SAMEA115470252	ERX12205442	PRJEB44932	SPWW195193	hCoV-19/Switzerland/TI-ETHZ-B10520220707/2022	B1_05_2022_07_07__20220722_H7GYWDRX2
B2_10_2022_07_08	20220722_H7GYWDRX2	250	v41	10	2022-07-08	Zürich (ZH)	fa31af2f24d77523a59ac135dde1948d	ERR12832556	SAMEA115470235	ERX12205367	PRJEB44932	SPWW168051	hCoV-19/Switzerland/ZH-ETHZ-B21020220708/2022	B2_10_2022_07_08__20220722_H7GYWDRX2
B3_16_2022_07_09	20220722_H7GYWDRX2	250	v41	16	2022-07-09	Genève (GE)	5b2f3dcff7fe9815621ba29e4271b936	ERR12832301	SAMEA115470253	ERX12205115	PRJEB44932	SPWW198269	hCoV-19/Switzerland/GE-ETHZ-B31620220709/2022	B3_16_2022_07_09__20220722_H7GYWDRX2
B4_17_2022_07_10	20220722_H7GYWDRX2	250	v41	17	2022-07-10	Chur (GR)	0829e51454da149e59ca156c5b070c4a	ERR12832664	SAMEA115470254	ERX12205475	PRJEB44932	SPWW198762	hCoV-19/Switzerland/GR-ETHZ-B41720220710/2022	B4_17_2022_07_10__20220722_H7GYWDRX2
B5_19_2022_07_11	20220722_H7GYWDRX2	250	v41	19	2022-07-11	Altenrhein (SG)	1f0e6c77258d31d7c9469816c8f9b3c5	ERR12832665	SAMEA115470255	ERX12205476	PRJEB44932	SPWW201328	hCoV-19/Switzerland/SG-ETHZ-B51920220711/2022	B5_19_2022_07_11__20220722_H7GYWDRX2
B6_25_2022_07_12	20220722_H7GYWDRX2	250	v41	25	2022-07-12	Laupen (BE)	d2b64d395c421a4c5e9514b58d8153c9	ERR12832557	SAMEA115470236	ERX12205368	PRJEB44932	SPWW201838	hCoV-19/Switzerland/BE-ETHZ-B62520220712/2022	B6_25_2022_07_12__20220722_H7GYWDRX2
C1_05_2022_07_08	20220722_H7GYWDRX2	250	v41	5	2022-07-08	Lugano (TI)	4b1369df6b47fcebfe120cd18cd7a215	ERR12832666	SAMEA115470256	ERX12205477	PRJEB44932	SPWW204372	hCoV-19/Switzerland/TI-ETHZ-C10520220708/2022	C1_05_2022_07_08__20220722_H7GYWDRX2
C2_10_2022_07_09	20220722_H7GYWDRX2	250	v41	10	2022-07-09	Zürich (ZH)	f78fc7644d17a0ce7e5a5b4ea0b2f7a3	ERR12832558	SAMEA115470237	ERX12205369	PRJEB44932	SPWW204898	hCoV-19/Switzerland/ZH-ETHZ-C21020220709/2022	C2_10_2022_07_09__20220722_H7GYWDRX2
C3_16_2022_07_10	20220722_H7GYWDRX2	250	v41	16	2022-07-10	Genève (GE)	b335a044b52ccb108ddafc5a08e4dffa	ERR12832559	SAMEA115470238	ERX12205370	PRJEB44932	SPWW207432	hCoV-19/Switzerland/GE-ETHZ-C31620220710/2022	C3_16_2022_07_10__20220722_H7GYWDRX2
C4_17_2022_07_11	20220722_H7GYWDRX2	250	v41	17	2022-07-11	Chur (GR)	54e227aadd9a65a0b08def80ebaad976	ERR12832569	SAMEA115470239	ERX12205380	PRJEB44932	SPWW207942	hCoV-19/Switzerland/GR-ETHZ-C41720220711/2022	C4_17_2022_07_11__20220722_H7GYWDRX2
C5_19_2022_07_12	20220722_H7GYWDRX2	250	v41	19	2022-07-12	Altenrhein (SG)	403a39abffa6f9a0d6782030ab6fce9a	ERR12832571	SAMEA115470240	ERX12205382	PRJEB44932	SPWW210508	hCoV-19/Switzerland/SG-ETHZ-C51920220712/2022	C5_19_2022_07_12__20220722_H7GYWDRX2
D1_05_2022_07_09	20220722_H7GYWDRX2	250	v41	5	2022-07-09	Lugano (TI)	5a30b5d80a12bbb0a4c5dbb18dd87f4f	ERR12832589	SAMEA115470242	ERX12205400	PRJEB44932	SPWW211002	hCoV-19/Switzerland/TI-ETHZ-D10520220709/2022	D1_05_2022_07_09__20220722_H7GYWDRX2
D2_10_2022_07_10	20220722_H7GYWDRX2	250	v41	10	2022-07-10	Zürich (ZH)	a3f1e56c88f1c42eec681268a2aef4f0	ERR12832591	SAMEA115470243	ERX12205402	PRJEB44932	SPWW213568	hCoV-19/Switzerland/ZH-ETHZ-D21020220710/2022	D2_10_2022_07_10__20220722_H7GYWDRX2
D3_16_2022_07_11	20220722_H7GYWDRX2	250	v41	16	2022-07-11	Genève (GE)	9abd435486ba7f6eb65f4a67e4c595b7	ERR12832626	SAMEA115470244	ERX12205437	PRJEB44932	SPWW214078	hCoV-19/Switzerland/GE-ETHZ-D31620220711/2022	D3_16_2022_07_11__20220722_H7GYWDRX2
D4_17_2022_07_12	20220722_H7GYWDRX2	250	v41	17	2022-07-12	Chur (GR)	8b7f39ed1e84d320a5bc6b8f304c30fb	ERR12832627	SAMEA115470245	ERX12205438	PRJEB44932	SPWW183717	hCoV-19/Switzerland/GR-ETHZ-D41720220712/2022	D4_17_2022_07_12__20220722_H7GYWDRX2
D5_25_2022_07_06	20220722_H7GYWDRX2	250	v41	25	2022-07-06	Laupen (BE)	7be0cecb081e730b41b8a672fb4750fd	ERR12865408	SAMEA115470035	ERX12238219	PRJEB44932	SPWW206793	hCoV-19/Switzerland/BE-ETHZ-D52520220706/2022	D5_25_2022_07_06__20220722_H7GYWDRX2
E1_05_2022_07_10	20220722_H7GYWDRX2	250	v41	5	2022-07-10	Lugano (TI)	252ff4e11fb743855b03f3f827ec2b10	ERR12865410	SAMEA115470036	ERX12238221	PRJEB44932	SPWW210383	hCoV-19/Switzerland/TI-ETHZ-E10520220710/2022	E1_05_2022_07_10__20220722_H7GYWDRX2
E2_10_2022_07_11	20220722_H7GYWDRX2	250	v41	10	2022-07-11	Zürich (ZH)	a360fd2dc13be9df23c7ec09fc88b75e	ERR12865411	SAMEA115470037	ERX12238222	PRJEB44932	SPWW209869	hCoV-19/Switzerland/ZH-ETHZ-E21020220711/2022	E2_10_2022_07_11__20220722_H7GYWDRX2
E3_16_2022_07_12	20220722_H7GYWDRX2	250	v41	16	2022-07-12	Genève (GE)	344d58cb9ec7f239d1cfda226e3bd51d	ERR12865413	SAMEA115470038	ERX12238224	PRJEB44932	SPWW184755	hCoV-19/Switzerland/GE-ETHZ-E31620220712/2022	E3_16_2022_07_12__20220722_H7GYWDRX2
E4_19_2022_07_06	20220722_H7GYWDRX2	250	v41	19	2022-07-06	Altenrhein (SG)	4e5a95c6ee2e427c21358acedacdca2b	ERR12865415	SAMEA115470039	ERX12238226	PRJEB44932	SPWW212929	hCoV-19/Switzerland/SG-ETHZ-E41920220706/2022	E4_19_2022_07_06__20220722_H7GYWDRX2
E5_25_2022_07_07	20220722_H7GYWDRX2	250	v41	25	2022-07-07	Laupen (BE)	753cbd08d4bb725f343e9bd39b2fc068	ERR12831777	SAMEA115470040	ERX12204591	PRJEB44932	SPWW216615	hCoV-19/Switzerland/BE-ETHZ-E52520220707/2022	E5_25_2022_07_07__20220722_H7GYWDRX2
F1_05_2022_07_11	20220722_H7GYWDRX2	250	v41	5	2022-07-11	Lugano (TI)	e445a7534672279ee8b1f63f241ecee3	ERR12831811	SAMEA115470041	ERX12204625	PRJEB44932	SPWW216101	hCoV-19/Switzerland/TI-ETHZ-F10520220711/2022	F1_05_2022_07_11__20220722_H7GYWDRX2
F2_10_2022_07_12	20220722_H7GYWDRX2	250	v41	10	2022-07-12	Zürich (ZH)	2009c37f18278eeee1111f9cdabe9961	ERR12831819	SAMEA115470042	ERX12204633	PRJEB44932	SPWW215595	hCoV-19/Switzerland/ZH-ETHZ-F21020220712/2022	F2_10_2022_07_12__20220722_H7GYWDRX2
F3_17_2022_07_06	20220722_H7GYWDRX2	250	v41	17	2022-07-06	Chur (GR)	18e41814b9d635a7044a530da7780ce0	ERR12832253	SAMEA115470043	ERX12205067	PRJEB44932	SPWW219161	hCoV-19/Switzerland/GR-ETHZ-F31720220706/2022	F3_17_2022_07_06__20220722_H7GYWDRX2
F4_19_2022_07_07	20220722_H7GYWDRX2	250	v41	19	2022-07-07	Altenrhein (SG)	7bb8e5b7f45267603a7949954e738ca6	ERR12832257	SAMEA115470044	ERX12205071	PRJEB44932	SPWW222751	hCoV-19/Switzerland/SG-ETHZ-F41920220707/2022	F4_19_2022_07_07__20220722_H7GYWDRX2
F5_25_2022_07_08	20220722_H7GYWDRX2	250	v41	25	2022-07-08	Laupen (BE)	555f906bf2061bd9cd79e811b4b279ab	ERR12832261	SAMEA115470045	ERX12205075	PRJEB44932	SPWW222237	hCoV-19/Switzerland/BE-ETHZ-F52520220708/2022	F5_25_2022_07_08__20220722_H7GYWDRX2
G1_05_2022_07_12	20220722_H7GYWDRX2	250	v41	5	2022-07-12	Lugano (TI)	27154c78b07df1b02266aadeb85437c7	ERR12832262	SAMEA115470046	ERX12205076	PRJEB44932	SPWW229891	hCoV-19/Switzerland/TI-ETHZ-G10520220712/2022	G1_05_2022_07_12__20220722_H7GYWDRX2
G2_16_2022_07_06	20220722_H7GYWDRX2	250	v41	16	2022-07-06	Genève (GE)	6b39dae16b19d0bd8711ea360ca0efd9	ERR12832263	SAMEA115470047	ERX12205077	PRJEB44932	SPWW225297	hCoV-19/Switzerland/GE-ETHZ-G21620220706/2022	G2_16_2022_07_06__20220722_H7GYWDRX2
G3_17_2022_07_07	20220722_H7GYWDRX2	250	v41	17	2022-07-07	Chur (GR)	76071245e6766d291bae3adaa2038638	ERR12832264	SAMEA115470048	ERX12205078	PRJEB44932	SPWW228855	hCoV-19/Switzerland/GR-ETHZ-G31720220707/2022	G3_17_2022_07_07__20220722_H7GYWDRX2
G4_19_2022_07_08	20220722_H7GYWDRX2	250	v41	19	2022-07-08	Altenrhein (SG)	92b01ea6ebe704bb740b432d18fd6360	ERR12832265	SAMEA115470049	ERX12205079	PRJEB44932	SPWW228341	hCoV-19/Switzerland/SG-ETHZ-G41920220708/2022	G4_19_2022_07_08__20220722_H7GYWDRX2
G5_25_2022_07_09	20220722_H7GYWDRX2	250	v41	25	2022-07-09	Laupen (BE)	f4b159f33608e1f581a3d0f60516aeed	ERR12832266	SAMEA115470050	ERX12205080	PRJEB44932	SPWW227835	hCoV-19/Switzerland/BE-ETHZ-G52520220709/2022	G5_25_2022_07_09__20220722_H7GYWDRX2
H1_10_2022_07_06	20220722_H7GYWDRX2	250	v41	10	2022-07-06	Zürich (ZH)	c70971377b067e19cfb954ec9df13c41	ERR12832267	SAMEA115470051	ERX12205081	PRJEB44932	SPWW165993	hCoV-19/Switzerland/ZH-ETHZ-H11020220706/2022	H1_10_2022_07_06__20220722_H7GYWDRX2
H2_16_2022_07_07	20220722_H7GYWDRX2	250	v41	16	2022-07-07	Genève (GE)	4336fbc94c5b9d5c3de822df60ace7cd	ERR12832268	SAMEA115470052	ERX12205082	PRJEB44932	SPWW169583	hCoV-19/Switzerland/GE-ETHZ-H21620220707/2022	H2_16_2022_07_07__20220722_H7GYWDRX2
H3_17_2022_07_08	20220722_H7GYWDRX2	250	v41	17	2022-07-08	Chur (GR)	b348ed9743ada6e98c3305a18a6ba53c	ERR12832270	SAMEA115470053	ERX12205084	PRJEB44932	SPWW169069	hCoV-19/Switzerland/GR-ETHZ-H31720220708/2022	H3_17_2022_07_08__20220722_H7GYWDRX2
H4_19_2022_07_09	20220722_H7GYWDRX2	250	v41	19	2022-07-09	Altenrhein (SG)	67209bfbb289a20511e8694ce136ca11	ERR12832271	SAMEA115470054	ERX12205085	PRJEB44932	SPWW176723	hCoV-19/Switzerland/SG-ETHZ-H41920220709/2022	H4_19_2022_07_09__20220722_H7GYWDRX2
H5_25_2022_07_10	20220722_H7GYWDRX2	250	v41	25	2022-07-10	Laupen (BE)	224df3c0d5950f3b5ef4912e38ec6f5f	ERR12832272	SAMEA115470055	ERX12205086	PRJEB44932	SPWW172129	hCoV-19/Switzerland/BE-ETHZ-H52520220710/2022	H5_25_2022_07_10__20220722_H7GYWDRX2
A1_05_2022_06_29	20220715_H53L7DRX2	250	v41	5	2022-06-29	Lugano (TI)	22c34307b48db1b9a4395f6c922a2f75	ERR12834677	SAMEA115470493	ERX12207488	PRJEB44932	SPWW213953	hCoV-19/Switzerland/TI-ETHZ-A10520220629/2022	A1_05_2022_06_29__20220715_H53L7DRX2
A2_10_2022_06_30	20220715_H53L7DRX2	250	v41	10	2022-06-30	Zürich (ZH)	f419c3bb6d2c7a3a1f68335295942441	ERR12834703	SAMEA115470494	ERX12207514	PRJEB44932	SPWW215591	hCoV-19/Switzerland/ZH-ETHZ-A21020220630/2022	A2_10_2022_06_30__20220715_H53L7DRX2
A3_16_2022_07_01	20220715_H53L7DRX2	250	v41	16	2022-07-01	Genève (GE)	3672284491f96867bb6713cea05a9a74	ERR12834704	SAMEA115470495	ERX12207515	PRJEB44932	SPWW217133	hCoV-19/Switzerland/GE-ETHZ-A31620220701/2022	A3_16_2022_07_01__20220715_H53L7DRX2
A4_17_2022_07_02	20220715_H53L7DRX2	250	v41	17	2022-07-02	Chur (GR)	b2303c3d1059d5e490ca073f5b568a49	ERR12834705	SAMEA115470496	ERX12207516	PRJEB44932	SPWW226835	hCoV-19/Switzerland/GR-ETHZ-A41720220702/2022	A4_17_2022_07_02__20220715_H53L7DRX2
A5_19_2022_07_03	20220715_H53L7DRX2	250	v41	19	2022-07-03	Altenrhein (SG)	d6af8750fb570eeba2866ba201407940	ERR12834735	SAMEA115470497	ERX12207546	PRJEB44932	SPWW220185	hCoV-19/Switzerland/SG-ETHZ-A51920220703/2022	A5_19_2022_07_03__20220715_H53L7DRX2
A6_25_2022_07_04	20220715_H53L7DRX2	250	v41	25	2022-07-04	Laupen (BE)	cdc23dcdfb7da58e0cd2d3b14b439b0f	ERR12834736	SAMEA115470498	ERX12207547	PRJEB44932	SPWW221727	hCoV-19/Switzerland/BE-ETHZ-A62520220704/2022	A6_25_2022_07_04__20220715_H53L7DRX2
B1_05_2022_06_30	20220715_H53L7DRX2	250	v41	5	2022-06-30	Lugano (TI)	a542078a5072f59c2d5dd80efb418118	ERR12834397	SAMEA115470499	ERX12207208	PRJEB44932	SPWW223237	hCoV-19/Switzerland/TI-ETHZ-B10520220630/2022	B1_05_2022_06_30__20220715_H53L7DRX2
B2_10_2022_07_01	20220715_H53L7DRX2	250	v41	10	2022-07-01	Zürich (ZH)	440fa830be1ca5e416d466e101a32933	ERR12834398	SAMEA115470500	ERX12207209	PRJEB44932	SPWW224779	hCoV-19/Switzerland/ZH-ETHZ-B21020220701/2022	B2_10_2022_07_01__20220715_H53L7DRX2
B3_16_2022_07_02	20220715_H53L7DRX2	250	v41	16	2022-07-02	Genève (GE)	83eb13264f57526acbfe6207be945bcd	ERR12834399	SAMEA115470501	ERX12207210	PRJEB44932	SPWW226321	hCoV-19/Switzerland/GE-ETHZ-B31620220702/2022	B3_16_2022_07_02__20220715_H53L7DRX2
B4_17_2022_07_03	20220715_H53L7DRX2	250	v41	17	2022-07-03	Chur (GR)	570cd64201619ddc08dfa163a26cf84b	ERR12834400	SAMEA115470502	ERX12207211	PRJEB44932	SPWW227831	hCoV-19/Switzerland/GR-ETHZ-B41720220703/2022	B4_17_2022_07_03__20220715_H53L7DRX2
B5_19_2022_07_04	20220715_H53L7DRX2	250	v41	19	2022-07-04	Altenrhein (SG)	8e22551b638b3ec5b211122cac66caae	ERR12834737	SAMEA115470503	ERX12207548	PRJEB44932	SPWW197376	hCoV-19/Switzerland/SG-ETHZ-B51920220704/2022	B5_19_2022_07_04__20220715_H53L7DRX2
B6_25_2022_07_05	20220715_H53L7DRX2	250	v41	25	2022-07-05	Laupen (BE)	749af419aa3a87be13ab15b2815e4a5b	ERR12833617	SAMEA115470353	ERX12206428	PRJEB44932	SPWW184751	hCoV-19/Switzerland/BE-ETHZ-B62520220705/2022	B6_25_2022_07_05__20220715_H53L7DRX2
C1_05_2022_07_01	20220715_H53L7DRX2	250	v41	5	2022-07-01	Lugano (TI)	672cb75efea9e56b4960ad26fc25b5e9	ERR12833774	SAMEA115470354	ERX12206585	PRJEB44932	SPWW187289	hCoV-19/Switzerland/TI-ETHZ-C10520220701/2022	C1_05_2022_07_01__20220715_H53L7DRX2
C2_10_2022_07_02	20220715_H53L7DRX2	250	v41	10	2022-07-02	Zürich (ZH)	2a7c0f69e1881f9d40978531ae9c6be7	ERR12833776	SAMEA115470355	ERX12206587	PRJEB44932	SPWW193939	hCoV-19/Switzerland/ZH-ETHZ-C21020220702/2022	C2_10_2022_07_02__20220715_H53L7DRX2
C3_16_2022_07_03	20220715_H53L7DRX2	250	v41	16	2022-07-03	Genève (GE)	41dbc7e7422eac2f87f77bf1570691e4	ERR12833802	SAMEA115470356	ERX12206613	PRJEB44932	SPWW188317	hCoV-19/Switzerland/GE-ETHZ-C31620220703/2022	C3_16_2022_07_03__20220715_H53L7DRX2
C4_17_2022_07_04	20220715_H53L7DRX2	250	v41	17	2022-07-04	Chur (GR)	61225efa89ffe63ab8c2b174a4990c3c	ERR12833803	SAMEA115470357	ERX12206614	PRJEB44932	SPWW190855	hCoV-19/Switzerland/GR-ETHZ-C41720220704/2022	C4_17_2022_07_04__20220715_H53L7DRX2
C5_19_2022_07_05	20220715_H53L7DRX2	250	v41	19	2022-07-05	Altenrhein (SG)	451ff83e9332b726f9b16e6f4f623da7	ERR12833837	SAMEA115470358	ERX12206648	PRJEB44932	SPWW193425	hCoV-19/Switzerland/SG-ETHZ-C51920220705/2022	C5_19_2022_07_05__20220715_H53L7DRX2
D1_05_2022_07_02	20220715_H53L7DRX2	250	v41	5	2022-07-02	Lugano (TI)	5d2095182038f0e5681411efe09680c3	ERR12833838	SAMEA115470359	ERX12206649	PRJEB44932	SPWW191883	hCoV-19/Switzerland/TI-ETHZ-D10520220702/2022	D1_05_2022_07_02__20220715_H53L7DRX2
D2_10_2022_07_03	20220715_H53L7DRX2	250	v41	10	2022-07-03	Zürich (ZH)	65898644667efd0afa966a7b56319efc	ERR12833839	SAMEA115470360	ERX12206650	PRJEB44932	SPWW194421	hCoV-19/Switzerland/ZH-ETHZ-D21020220703/2022	D2_10_2022_07_03__20220715_H53L7DRX2
D3_16_2022_07_04	20220715_H53L7DRX2	250	v41	16	2022-07-04	Genève (GE)	98f99ea208180035f5947b7c653d4c19	ERR12833609	SAMEA115470361	ERX12206420	PRJEB44932	SPWW196991	hCoV-19/Switzerland/GE-ETHZ-D31620220704/2022	D3_16_2022_07_04__20220715_H53L7DRX2
D4_17_2022_07_05	20220715_H53L7DRX2	250	v41	17	2022-07-05	Chur (GR)	70d12f8e650558b84b226252bd5070a4	ERR12833599	SAMEA115470378	ERX12206410	PRJEB44932	SPWW199401	hCoV-19/Switzerland/GR-ETHZ-D41720220705/2022	D4_17_2022_07_05__20220715_H53L7DRX2
D5_25_2022_06_29	20220715_H53L7DRX2	250	v41	25	2022-06-29	Laupen (BE)	3b7f507a24218e0858a4c91162ad88ed	ERR12833840	SAMEA115470362	ERX12206651	PRJEB44932	SPWW206051	hCoV-19/Switzerland/BE-ETHZ-D52520220629/2022	D5_25_2022_06_29__20220715_H53L7DRX2
E1_05_2022_07_03	20220715_H53L7DRX2	250	v41	5	2022-07-03	Lugano (TI)	88cb609dc894da078e1cf6ca720f51ae	ERR12833841	SAMEA115470363	ERX12206652	PRJEB44932	SPWW200429	hCoV-19/Switzerland/TI-ETHZ-E10520220703/2022	E1_05_2022_07_03__20220715_H53L7DRX2
E2_10_2022_07_04	20220715_H53L7DRX2	250	v41	10	2022-07-04	Zürich (ZH)	e4c1da9308b2807f17952fdee2f707ae	ERR12833860	SAMEA115470364	ERX12206671	PRJEB44932	SPWW202967	hCoV-19/Switzerland/ZH-ETHZ-E21020220704/2022	E2_10_2022_07_04__20220715_H53L7DRX2
E3_16_2022_07_05	20220715_H53L7DRX2	250	v41	16	2022-07-05	Genève (GE)	82c43deb1d09df73c421f26c930b5b43	ERR12833862	SAMEA115470365	ERX12206673	PRJEB44932	SPWW173024	hCoV-19/Switzerland/GE-ETHZ-E31620220705/2022	E3_16_2022_07_05__20220715_H53L7DRX2
E4_19_2022_06_29	20220715_H53L7DRX2	250	v41	19	2022-06-29	Altenrhein (SG)	59db8cd0c1902cad04da83a03fe5deee	ERR12833867	SAMEA115470366	ERX12206678	PRJEB44932	SPWW175562	hCoV-19/Switzerland/SG-ETHZ-E41920220629/2022	E4_19_2022_06_29__20220715_H53L7DRX2
E5_25_2022_06_30	20220715_H53L7DRX2	250	v41	25	2022-06-30	Laupen (BE)	f1fcec33e08001711d8052013a77e3e9	ERR12833870	SAMEA115470367	ERX12206681	PRJEB44932	SPWW174020	hCoV-19/Switzerland/BE-ETHZ-E52520220630/2022	E5_25_2022_06_30__20220715_H53L7DRX2
F1_05_2022_07_04	20220715_H53L7DRX2	250	v41	5	2022-07-04	Lugano (TI)	9114f595a93de01f3c4edb1db74adb0d	ERR12833874	SAMEA115470368	ERX12206685	PRJEB44932	SPWW176590	hCoV-19/Switzerland/TI-ETHZ-F10520220704/2022	F1_05_2022_07_04__20220715_H53L7DRX2
F2_10_2022_07_05	20220715_H53L7DRX2	250	v41	10	2022-07-05	Zürich (ZH)	4de758c7c36f8d48c30c7d9e97deb878	ERR12833875	SAMEA115470369	ERX12206686	PRJEB44932	SPWW179128	hCoV-19/Switzerland/ZH-ETHZ-F21020220705/2022	F2_10_2022_07_05__20220715_H53L7DRX2
F3_17_2022_06_29	20220715_H53L7DRX2	250	v41	17	2022-06-29	Chur (GR)	0237f1963b6c591c727bf20116b359fa	ERR12833877	SAMEA115470370	ERX12206688	PRJEB44932	SPWW181698	hCoV-19/Switzerland/GR-ETHZ-F31720220629/2022	F3_17_2022_06_29__20220715_H53L7DRX2
F4_19_2022_06_30	20220715_H53L7DRX2	250	v41	19	2022-06-30	Altenrhein (SG)	db88f900cb57174eec12944eef1a0a3b	ERR12833878	SAMEA115470371	ERX12206689	PRJEB44932	SPWW180156	hCoV-19/Switzerland/SG-ETHZ-F41920220630/2022	F4_19_2022_06_30__20220715_H53L7DRX2
F5_25_2022_07_01	20220715_H53L7DRX2	250	v41	25	2022-07-01	Laupen (BE)	1ad1c1abf3847d524818ace5c6652281	ERR12833880	SAMEA115470372	ERX12206691	PRJEB44932	SPWW182822	hCoV-19/Switzerland/BE-ETHZ-F52520220701/2022	F5_25_2022_07_01__20220715_H53L7DRX2
G1_05_2022_07_05	20220715_H53L7DRX2	250	v41	5	2022-07-05	Lugano (TI)	cc1f3682d459688b7a27b57dc11b90b5	ERR12833900	SAMEA115470373	ERX12206711	PRJEB44932	SPWW185392	hCoV-19/Switzerland/TI-ETHZ-G10520220705/2022	G1_05_2022_07_05__20220715_H53L7DRX2
G2_16_2022_06_29	20220715_H53L7DRX2	250	v41	16	2022-06-29	Genève (GE)	c6b239be4661131c5c0930e3fd3dfa50	ERR12833920	SAMEA115470374	ERX12206731	PRJEB44932	SPWW187930	hCoV-19/Switzerland/GE-ETHZ-G21620220629/2022	G2_16_2022_06_29__20220715_H53L7DRX2
G3_17_2022_06_30	20220715_H53L7DRX2	250	v41	17	2022-06-30	Chur (GR)	f0ff362b820752ed8297c30442c83dd9	ERR12833940	SAMEA115470375	ERX12206751	PRJEB44932	SPWW186388	hCoV-19/Switzerland/GR-ETHZ-G31720220630/2022	G3_17_2022_06_30__20220715_H53L7DRX2
G4_19_2022_07_01	20220715_H53L7DRX2	250	v41	19	2022-07-01	Altenrhein (SG)	6eb730827c69b8e7eaeecff2db5e7beb	ERR12833941	SAMEA115470376	ERX12206752	PRJEB44932	SPWW188958	hCoV-19/Switzerland/SG-ETHZ-G41920220701/2022	G4_19_2022_07_01__20220715_H53L7DRX2
G5_25_2022_07_02	20220715_H53L7DRX2	250	v41	25	2022-07-02	Laupen (BE)	db03db7ab6cb3459e2f77c33fda1fc5d	ERR12833942	SAMEA115470377	ERX12206753	PRJEB44932	SPWW222981	hCoV-19/Switzerland/BE-ETHZ-G52520220702/2022	G5_25_2022_07_02__20220715_H53L7DRX2
H1_10_2022_06_29	20220715_H53L7DRX2	250	v41	10	2022-06-29	Zürich (ZH)	d66949b6ec8d163e479179d672e39b67	ERR12832360	SAMEA115470231	ERX12205171	PRJEB44932	SPWW174155	hCoV-19/Switzerland/ZH-ETHZ-H11020220629/2022	H1_10_2022_06_29__20220715_H53L7DRX2
H2_16_2022_06_30	20220715_H53L7DRX2	250	v41	16	2022-06-30	Genève (GE)	39cdcab073c89e52c3038dd96c5d924a	ERR12832339	SAMEA115470241	ERX12205151	PRJEB44932	SPWW179765	hCoV-19/Switzerland/GE-ETHZ-H21620220630/2022	H2_16_2022_06_30__20220715_H53L7DRX2
H3_17_2022_07_01	20220715_H53L7DRX2	250	v41	17	2022-07-01	Chur (GR)	5ce48ee6adfe23270f5a0d74c412e36f	ERR12832628	SAMEA115470246	ERX12205439	PRJEB44932	SPWW181311	hCoV-19/Switzerland/GR-ETHZ-H31720220701/2022	H3_17_2022_07_01__20220715_H53L7DRX2
H4_19_2022_07_02	20220715_H53L7DRX2	250	v41	19	2022-07-02	Altenrhein (SG)	4087a116c4e95e61ae9c5a944851e202	ERR12832534	SAMEA115470232	ERX12205345	PRJEB44932	SPWW182953	hCoV-19/Switzerland/SG-ETHZ-H41920220702/2022	H4_19_2022_07_02__20220715_H53L7DRX2
H5_25_2022_07_03	20220715_H53L7DRX2	250	v41	25	2022-07-03	Laupen (BE)	0d1f12360decd157719a8b70ab118d14	ERR12832332	SAMEA115470247	ERX12205144	PRJEB44932	SPWW188579	hCoV-19/Switzerland/BE-ETHZ-H52520220703/2022	H5_25_2022_07_03__20220715_H53L7DRX2
A1_05_2022_06_22	20220708_o28874	250	v41	5	2022-06-22	Lugano (TI)	2702fc59fb79a60aace69ce15a426c08	ERR12865718	SAMEA115480691	ERX12238539	PRJEB44932	SPWW182451	hCoV-19/Switzerland/TI-ETHZ-A10520220622/2022	A1_05_2022_06_22__20220708_o28874
A2_10_2022_06_23	20220708_o28874	250	v41	10	2022-06-23	Zürich (ZH)	cf138b2c8a4021356a28e49ded6ba98b	ERR12861310	SAMEA115470531	ERX12234121	PRJEB44932	SPWW227319	hCoV-19/Switzerland/ZH-ETHZ-A21020220623/2022	A2_10_2022_06_23__20220708_o28874
A3_16_2022_06_24	20220708_o28874	250	v41	16	2022-06-24	Genève (GE)	1a1ab7d2115ee29324d6869d7fa5bc4c	ERR12861311	SAMEA115470532	ERX12234122	PRJEB44932	SPWW230913	hCoV-19/Switzerland/GE-ETHZ-A31620220624/2022	A3_16_2022_06_24__20220708_o28874
A4_17_2022_06_25	20220708_o28874	250	v41	17	2022-06-25	Chur (GR)	d9b0a9834646781baeae51d88fcbdffa	ERR12861324	SAMEA115470533	ERX12234135	PRJEB44932	SPWW173155	hCoV-19/Switzerland/GR-ETHZ-A41720220625/2022	A4_17_2022_06_25__20220708_o28874
A5_19_2022_06_26	20220708_o28874	250	v41	19	2022-06-26	Altenrhein (SG)	6371e6d2d93a6553d7fb682bc5ea6601	ERR12861325	SAMEA115470534	ERX12234136	PRJEB44932	SPWW168557	hCoV-19/Switzerland/SG-ETHZ-A51920220626/2022	A5_19_2022_06_26__20220708_o28874
B1_05_2022_06_23	20220708_o28874	250	v41	5	2022-06-23	Lugano (TI)	837c25cf050868646f81e19123523c83	ERR12861327	SAMEA115470536	ERX12234138	PRJEB44932	SPWW171609	hCoV-19/Switzerland/TI-ETHZ-B10520220623/2022	B1_05_2022_06_23__20220708_o28874
B2_10_2022_06_24	20220708_o28874	250	v41	10	2022-06-24	Zürich (ZH)	0aae03f49930a4b4c9b4b64906861cf9	ERR12861328	SAMEA115470537	ERX12234139	PRJEB44932	SPWW171099	hCoV-19/Switzerland/ZH-ETHZ-B21020220624/2022	B2_10_2022_06_24__20220708_o28874
B3_16_2022_06_25	20220708_o28874	250	v41	16	2022-06-25	Genève (GE)	2e867911225bbbc5b698afa4d1415430	ERR12861334	SAMEA115470538	ERX12234145	PRJEB44932	SPWW174661	hCoV-19/Switzerland/GE-ETHZ-B31620220625/2022	B3_16_2022_06_25__20220708_o28874
B4_17_2022_06_26	20220708_o28874	250	v41	17	2022-06-26	Chur (GR)	12413b73205c481baf4972a8afe0b05a	ERR12861336	SAMEA115470539	ERX12234147	PRJEB44932	SPWW174151	hCoV-19/Switzerland/GR-ETHZ-B41720220626/2022	B4_17_2022_06_26__20220708_o28874
B5_19_2022_06_27	20220708_o28874	250	v41	19	2022-06-27	Altenrhein (SG)	fcdf8e84fead77257dee6aa2722c0a39	ERR12861337	SAMEA115470540	ERX12234148	PRJEB44932	SPWW177745	hCoV-19/Switzerland/SG-ETHZ-B51920220627/2022	B5_19_2022_06_27__20220708_o28874
C1_05_2022_06_24	20220708_o28874	250	v41	5	2022-06-24	Lugano (TI)	e0042145600d5b736989212c839f324a	ERR12861339	SAMEA115470542	ERX12234150	PRJEB44932	SPWW180797	hCoV-19/Switzerland/TI-ETHZ-C10520220624/2022	C1_05_2022_06_24__20220708_o28874
C2_10_2022_06_25	20220708_o28874	250	v41	10	2022-06-25	Zürich (ZH)	a6c435e0d53f58bd557d63eac8c0d9c8	ERR12861340	SAMEA115470543	ERX12234151	PRJEB44932	SPWW180287	hCoV-19/Switzerland/ZH-ETHZ-C21020220625/2022	C2_10_2022_06_25__20220708_o28874
C3_16_2022_06_26	20220708_o28874	250	v41	16	2022-06-26	Genève (GE)	7c2ccba9664818020df97e2c499633da	ERR12861341	SAMEA115470544	ERX12234152	PRJEB44932	SPWW183977	hCoV-19/Switzerland/GE-ETHZ-C31620220626/2022	C3_16_2022_06_26__20220708_o28874
C4_17_2022_06_27	20220708_o28874	250	v41	17	2022-06-27	Chur (GR)	876110b05c30ffa78e6e345acb0011a0	ERR12861342	SAMEA115470545	ERX12234153	PRJEB44932	SPWW183467	hCoV-19/Switzerland/GR-ETHZ-C41720220627/2022	C4_17_2022_06_27__20220708_o28874
C5_19_2022_06_28	20220708_o28874	250	v41	19	2022-06-28	Altenrhein (SG)	58e2d0c81c111a9d1edd065527f7cd09	ERR12861343	SAMEA115470546	ERX12234154	PRJEB44932	SPWW187029	hCoV-19/Switzerland/SG-ETHZ-C51920220628/2022	C5_19_2022_06_28__20220708_o28874
D1_05_2022_06_25	20220708_o28874	250	v41	5	2022-06-25	Lugano (TI)	d78eea27774bc0c67c4836d8c6967ab7	ERR12861344	SAMEA115470547	ERX12234155	PRJEB44932	SPWW186519	hCoV-19/Switzerland/TI-ETHZ-D10520220625/2022	D1_05_2022_06_25__20220708_o28874
D2_10_2022_06_26	20220708_o28874	250	v41	10	2022-06-26	Zürich (ZH)	d6ed64ae36c6a36033d0f3c4f7ed0d07	ERR12861345	SAMEA115470548	ERX12234156	PRJEB44932	SPWW190113	hCoV-19/Switzerland/ZH-ETHZ-D21020220626/2022	D2_10_2022_06_26__20220708_o28874
D3_16_2022_06_27	20220708_o28874	250	v41	16	2022-06-27	Genève (GE)	76de78d739d4c52cc6ad961999935ca8	ERR12861346	SAMEA115470549	ERX12234157	PRJEB44932	SPWW197763	hCoV-19/Switzerland/GE-ETHZ-D31620220627/2022	D3_16_2022_06_27__20220708_o28874
D4_17_2022_06_28	20220708_o28874	250	v41	17	2022-06-28	Chur (GR)	a198f85a2a1ec48bd83427fdd9bd27f8	ERR12861347	SAMEA115470550	ERX12234158	PRJEB44932	SPWW193165	hCoV-19/Switzerland/GR-ETHZ-D41720220628/2022	D4_17_2022_06_28__20220708_o28874
D5_25_2022_06_22	20220708_o28874	250	v41	25	2022-06-22	Laupen (BE)	fbc872767fccf900d1f7f4ca92331013	ERR12861348	SAMEA115470551	ERX12234159	PRJEB44932	SPWW192655	hCoV-19/Switzerland/BE-ETHZ-D52520220622/2022	D5_25_2022_06_22__20220708_o28874
E1_05_2022_06_26	20220708_o28874	250	v41	5	2022-06-26	Lugano (TI)	36c432f26bd805d2086239aa579ba5e9	ERR12861968	SAMEA115470552	ERX12234779	PRJEB44932	SPWW196217	hCoV-19/Switzerland/TI-ETHZ-E10520220626/2022	E1_05_2022_06_26__20220708_o28874
E2_10_2022_06_27	20220708_o28874	250	v41	10	2022-06-27	Zürich (ZH)	8f4fcbc18ac5826a9bd457f97bea113a	ERR12861969	SAMEA115470553	ERX12234780	PRJEB44932	SPWW195707	hCoV-19/Switzerland/ZH-ETHZ-E21020220627/2022	E2_10_2022_06_27__20220708_o28874
E3_16_2022_06_28	20220708_o28874	250	v41	16	2022-06-28	Genève (GE)	09cf38276910ba78fc3251901187505f	ERR12861971	SAMEA115470554	ERX12234782	PRJEB44932	SPWW199268	hCoV-19/Switzerland/GE-ETHZ-E31620220628/2022	E3_16_2022_06_28__20220708_o28874
E4_19_2022_06_22	20220708_o28874	250	v41	19	2022-06-22	Altenrhein (SG)	0842a53a84583113e6e1ca78cc9aefaf	ERR12861973	SAMEA115470555	ERX12234784	PRJEB44932	SPWW199786	hCoV-19/Switzerland/SG-ETHZ-E41920220622/2022	E4_19_2022_06_22__20220708_o28874
E5_25_2022_06_23	20220708_o28874	250	v41	25	2022-06-23	Laupen (BE)	4f3039f27ddcb325d19582451b072837	ERR12861974	SAMEA115470556	ERX12234785	PRJEB44932	SPWW169329	hCoV-19/Switzerland/BE-ETHZ-E52520220623/2022	E5_25_2022_06_23__20220708_o28874
F1_05_2022_06_27	20220708_o28874	250	v41	5	2022-06-27	Lugano (TI)	c5df77c50021f90f709fec2212a003cc	ERR12834505	SAMEA115470478	ERX12207316	PRJEB44932	SPWW192008	hCoV-19/Switzerland/TI-ETHZ-F10520220627/2022	F1_05_2022_06_27__20220708_o28874
F2_10_2022_06_28	20220708_o28874	250	v41	10	2022-06-28	Zürich (ZH)	72a6b3ab8a70a42c06447f0d6befccd6	ERR12834517	SAMEA115470479	ERX12207328	PRJEB44932	SPWW192526	hCoV-19/Switzerland/ZH-ETHZ-F21020220628/2022	F2_10_2022_06_28__20220708_o28874
F3_17_2022_06_22	20220708_o28874	250	v41	17	2022-06-22	Chur (GR)	2bbb8611d3323a68fae8a25446047993	ERR12834540	SAMEA115470480	ERX12207351	PRJEB44932	SPWW195060	hCoV-19/Switzerland/GR-ETHZ-F31720220622/2022	F3_17_2022_06_22__20220708_o28874
F4_19_2022_06_23	20220708_o28874	250	v41	19	2022-06-23	Altenrhein (SG)	c80d6396b1858b16caaa924e2892029b	ERR12834541	SAMEA115470481	ERX12207352	PRJEB44932	SPWW195578	hCoV-19/Switzerland/SG-ETHZ-F41920220623/2022	F4_19_2022_06_23__20220708_o28874
G1_05_2022_06_28	20220708_o28874	250	v41	5	2022-06-28	Lugano (TI)	00dad71c418ae17bd01e6ccee3fe4167	ERR12834573	SAMEA115470483	ERX12207384	PRJEB44932	SPWW198629	hCoV-19/Switzerland/TI-ETHZ-G10520220628/2022	G1_05_2022_06_28__20220708_o28874
G2_16_2022_06_22	20220708_o28874	250	v41	16	2022-06-22	Genève (GE)	b13e7d5c5e8d814ad1527037f01dc4ff	ERR12834574	SAMEA115470484	ERX12207385	PRJEB44932	SPWW200171	hCoV-19/Switzerland/GE-ETHZ-G21620220622/2022	G2_16_2022_06_22__20220708_o28874
G3_17_2022_06_23	20220708_o28874	250	v41	17	2022-06-23	Chur (GR)	d2923f149ecc951efadf5fa88898f88b	ERR12834593	SAMEA115470485	ERX12207404	PRJEB44932	SPWW201713	hCoV-19/Switzerland/GR-ETHZ-G31720220623/2022	G3_17_2022_06_23__20220708_o28874
G4_19_2022_06_24	20220708_o28874	250	v41	19	2022-06-24	Altenrhein (SG)	2c39479ba773e83b9284e9f6db136e9b	ERR12834594	SAMEA115470486	ERX12207405	PRJEB44932	SPWW203223	hCoV-19/Switzerland/SG-ETHZ-G41920220624/2022	G4_19_2022_06_24__20220708_o28874
H1_10_2022_06_22	20220708_o28874	250	v41	10	2022-06-22	Zürich (ZH)	de264325cdb56654e7040079d521c4b9	ERR12834596	SAMEA115470488	ERX12207407	PRJEB44932	SPWW214467	hCoV-19/Switzerland/ZH-ETHZ-H11020220622/2022	H1_10_2022_06_22__20220708_o28874
H2_16_2022_06_23	20220708_o28874	250	v41	16	2022-06-23	Genève (GE)	63432a4784df5e96551b820ab0678677	ERR12834629	SAMEA115470489	ERX12207440	PRJEB44932	SPWW207817	hCoV-19/Switzerland/GE-ETHZ-H21620220623/2022	H2_16_2022_06_23__20220708_o28874
H3_17_2022_06_24	20220708_o28874	250	v41	17	2022-06-24	Chur (GR)	86facc33215c4d388274fd796d3c0c4d	ERR12834630	SAMEA115470490	ERX12207441	PRJEB44932	SPWW209359	hCoV-19/Switzerland/GR-ETHZ-H31720220624/2022	H3_17_2022_06_24__20220708_o28874
H4_19_2022_06_25	20220708_o28874	250	v41	19	2022-06-25	Altenrhein (SG)	3e478ecc5c5fb3b849e9ad295c8bab5b	ERR12834631	SAMEA115470491	ERX12207442	PRJEB44932	SPWW210869	hCoV-19/Switzerland/SG-ETHZ-H41920220625/2022	H4_19_2022_06_25__20220708_o28874
A6_25_2022_06_27	20220708_o28874	250	v41	25	2022-06-27	Laupen (BE)	d4e91ed69c09914a37b2080297f83959	ERR12861326	SAMEA115470535	ERX12234137	PRJEB44932	SPWW168047	hCoV-19/Switzerland/BE-ETHZ-A62520220627/2022	A6_25_2022_06_27__20220708_o28874
B6_25_2022_06_28	20220708_o28874	250	v41	25	2022-06-28	Laupen (BE)	d59a84490bceb7193fb5ffef356189c1	ERR12861338	SAMEA115470541	ERX12234149	PRJEB44932	SPWW218163	hCoV-19/Switzerland/BE-ETHZ-B62520220628/2022	B6_25_2022_06_28__20220708_o28874
F5_25_2022_06_24	20220708_o28874	250	v41	25	2022-06-24	Laupen (BE)	267ac6d2510d72286f48f2062cfbe3ab	ERR12834572	SAMEA115470482	ERX12207383	PRJEB44932	SPWW198144	hCoV-19/Switzerland/BE-ETHZ-F52520220624/2022	F5_25_2022_06_24__20220708_o28874
G5_25_2022_06_25	20220708_o28874	250	v41	25	2022-06-25	Laupen (BE)	1f6aae1244ac7439df156f3df167bd2d	ERR12834595	SAMEA115470487	ERX12207406	PRJEB44932	SPWW204765	hCoV-19/Switzerland/BE-ETHZ-G52520220625/2022	G5_25_2022_06_25__20220708_o28874
H5_25_2022_06_26	20220708_o28874	250	v41	25	2022-06-26	Laupen (BE)	949c9336fdb3a9d27b815bf20d99d278	ERR12834676	SAMEA115470492	ERX12207487	PRJEB44932	SPWW212411	hCoV-19/Switzerland/BE-ETHZ-H52520220626/2022	H5_25_2022_06_26__20220708_o28874
A1_05_2022_06_15	20220701_H32LGDRX2	250	v41	5	2022-06-15	Lugano (TI)	1b0f4fbf51c7440a59048917a059725a	ERR12865761	SAMEA115480639	ERX12238582	PRJEB44932	SPWW211901	hCoV-19/Switzerland/TI-ETHZ-A10520220615/2022	A1_05_2022_06_15__20220701_H32LGDRX2
A2_10_2022_06_16	20220701_H32LGDRX2	250	v41	10	2022-06-16	Zürich (ZH)	0c49512a2127880bf68ae59b9b838cb8	ERR12865764	SAMEA115480640	ERX12238585	PRJEB44932	SPWW182707	hCoV-19/Switzerland/ZH-ETHZ-A21020220616/2022	A2_10_2022_06_16__20220701_H32LGDRX2
A3_16_2022_06_17	20220701_H32LGDRX2	250	v41	16	2022-06-17	Genève (GE)	c9c80cbeaf633cb88489ea7787f1dfb4	ERR12865750	SAMEA115480648	ERX12238571	PRJEB44932	SPWW215089	hCoV-19/Switzerland/GE-ETHZ-A31620220617/2022	A3_16_2022_06_17__20220701_H32LGDRX2
A4_17_2022_06_18	20220701_H32LGDRX2	250	v41	17	2022-06-18	Chur (GR)	31527a2519cdeb355df94013238f7ab7	ERR12865751	SAMEA115480649	ERX12238572	PRJEB44932	SPWW218663	hCoV-19/Switzerland/GR-ETHZ-A41720220618/2022	A4_17_2022_06_18__20220701_H32LGDRX2
A5_19_2022_06_19	20220701_H32LGDRX2	250	v41	19	2022-06-19	Altenrhein (SG)	950159f47eb98b0f401cbc401f5525c2	ERR12865752	SAMEA115480650	ERX12238573	PRJEB44932	SPWW218149	hCoV-19/Switzerland/SG-ETHZ-A51920220619/2022	A5_19_2022_06_19__20220701_H32LGDRX2
A6_25_2022_06_20	20220701_H32LGDRX2	250	v41	25	2022-06-20	Laupen (BE)	00e7fbd12b8214bb27c3abe1a36addae	ERR12865753	SAMEA115480651	ERX12238574	PRJEB44932	SPWW221723	hCoV-19/Switzerland/BE-ETHZ-A62520220620/2022	A6_25_2022_06_20__20220701_H32LGDRX2
B1_05_2022_06_16	20220701_H32LGDRX2	250	v41	5	2022-06-16	Lugano (TI)	7b90a6ac12d5a6a179c9696fe2a0225f	ERR12865754	SAMEA115480652	ERX12238575	PRJEB44932	SPWW221209	hCoV-19/Switzerland/TI-ETHZ-B10520220616/2022	B1_05_2022_06_16__20220701_H32LGDRX2
B2_10_2022_06_17	20220701_H32LGDRX2	250	v41	10	2022-06-17	Zürich (ZH)	f8935b9a4f5f65819210126f1be6ac25	ERR12865779	SAMEA115480632	ERX12238600	PRJEB44932	SPWW224783	hCoV-19/Switzerland/ZH-ETHZ-B21020220617/2022	B2_10_2022_06_17__20220701_H32LGDRX2
B3_16_2022_06_18	20220701_H32LGDRX2	250	v41	16	2022-06-18	Genève (GE)	e3914d96659325972964b4fdbfa914e4	ERR12865780	SAMEA115480633	ERX12238601	PRJEB44932	SPWW224269	hCoV-19/Switzerland/GE-ETHZ-B31620220618/2022	B3_16_2022_06_18__20220701_H32LGDRX2
B4_17_2022_06_19	20220701_H32LGDRX2	250	v41	17	2022-06-19	Chur (GR)	53b2b37d8b34a5dd37f0778256e80a26	ERR12865781	SAMEA115480634	ERX12238602	PRJEB44932	SPWW227843	hCoV-19/Switzerland/GR-ETHZ-B41720220619/2022	B4_17_2022_06_19__20220701_H32LGDRX2
B5_19_2022_06_20	20220701_H32LGDRX2	250	v41	19	2022-06-20	Altenrhein (SG)	5e8da18db910c10eac4c8330e0701cc6	ERR12865755	SAMEA115480641	ERX12238576	PRJEB44932	SPWW227329	hCoV-19/Switzerland/SG-ETHZ-B51920220620/2022	B5_19_2022_06_20__20220701_H32LGDRX2
B6_25_2022_06_21	20220701_H32LGDRX2	250	v41	25	2022-06-21	Laupen (BE)	4ccf00f1cfec74c8ca552be0f606a34b	ERR12865758	SAMEA115480642	ERX12238579	PRJEB44932	SPWW230903	hCoV-19/Switzerland/BE-ETHZ-B62520220621/2022	B6_25_2022_06_21__20220701_H32LGDRX2
C1_05_2022_06_17	20220701_H32LGDRX2	250	v41	5	2022-06-17	Lugano (TI)	75cbbee7fbfa24ee33d779c566b30ec8	ERR12865762	SAMEA115480643	ERX12238583	PRJEB44932	SPWW230389	hCoV-19/Switzerland/TI-ETHZ-C10520220617/2022	C1_05_2022_06_17__20220701_H32LGDRX2
C2_10_2022_06_18	20220701_H32LGDRX2	250	v41	10	2022-06-18	Zürich (ZH)	6dadc52fbaf464351f5c52b768131aff	ERR12865757	SAMEA115480644	ERX12238578	PRJEB44932	SPWW168555	hCoV-19/Switzerland/ZH-ETHZ-C21020220618/2022	C2_10_2022_06_18__20220701_H32LGDRX2
C3_16_2022_06_19	20220701_H32LGDRX2	250	v41	16	2022-06-19	Genève (GE)	300d0f528ac36d8db04755ae40f0d554	ERR12865766	SAMEA115480645	ERX12238587	PRJEB44932	SPWW168041	hCoV-19/Switzerland/GE-ETHZ-C31620220619/2022	C3_16_2022_06_19__20220701_H32LGDRX2
C4_17_2022_06_20	20220701_H32LGDRX2	250	v41	17	2022-06-20	Chur (GR)	a5761ed5b8203eba8095c678c51ffe04	ERR12865768	SAMEA115480646	ERX12238589	PRJEB44932	SPWW171615	hCoV-19/Switzerland/GR-ETHZ-C41720220620/2022	C4_17_2022_06_20__20220701_H32LGDRX2
C5_19_2022_06_21	20220701_H32LGDRX2	250	v41	19	2022-06-21	Altenrhein (SG)	954d26d139b4a1eb2c962d83f38fefaa	ERR12865760	SAMEA115480647	ERX12238581	PRJEB44932	SPWW204632	hCoV-19/Switzerland/SG-ETHZ-C51920220621/2022	C5_19_2022_06_21__20220701_H32LGDRX2
D1_05_2022_06_18	20220701_H32LGDRX2	250	v41	5	2022-06-18	Lugano (TI)	02a1f11863374c7a8957b8f357480b0f	ERR12865731	SAMEA115480666	ERX12238552	PRJEB44932	SPWW203868	hCoV-19/Switzerland/TI-ETHZ-D10520220618/2022	D1_05_2022_06_18__20220701_H32LGDRX2
D2_10_2022_06_19	20220701_H32LGDRX2	250	v41	10	2022-06-19	Zürich (ZH)	7695e2e44c60855f077b557927b2450f	ERR12865732	SAMEA115480667	ERX12238553	PRJEB44932	SPWW210502	hCoV-19/Switzerland/ZH-ETHZ-D21020220619/2022	D2_10_2022_06_19__20220701_H32LGDRX2
D3_16_2022_06_20	20220701_H32LGDRX2	250	v41	16	2022-06-20	Genève (GE)	2386ae98423bf7adcc2f05900acee9a4	ERR12865734	SAMEA115480668	ERX12238555	PRJEB44932	SPWW208968	hCoV-19/Switzerland/GE-ETHZ-D31620220620/2022	D3_16_2022_06_20__20220701_H32LGDRX2
D4_17_2022_06_21	20220701_H32LGDRX2	250	v41	17	2022-06-21	Chur (GR)	8a2c85051850680ac6f023e0eb72d1a6	ERR12865730	SAMEA115480669	ERX12238551	PRJEB44932	SPWW207442	hCoV-19/Switzerland/GR-ETHZ-D41720220621/2022	D4_17_2022_06_21__20220701_H32LGDRX2
D5_25_2022_06_15	20220701_H32LGDRX2	250	v41	25	2022-06-15	Laupen (BE)	2e5dcc7be5e847f0633576fe1da5ed9b	ERR12865726	SAMEA115480670	ERX12238547	PRJEB44932	SPWW214068	hCoV-19/Switzerland/BE-ETHZ-D52520220615/2022	D5_25_2022_06_15__20220701_H32LGDRX2
E1_05_2022_06_19	20220701_H32LGDRX2	250	v41	5	2022-06-19	Lugano (TI)	850f36153c91f2abb26186fcdbbdf174	ERR12865728	SAMEA115480671	ERX12238549	PRJEB44932	SPWW212542	hCoV-19/Switzerland/TI-ETHZ-E10520220619/2022	E1_05_2022_06_19__20220701_H32LGDRX2
E2_10_2022_06_20	20220701_H32LGDRX2	250	v41	10	2022-06-20	Zürich (ZH)	e3d15b50363598538e4bf4afff77bfa1	ERR12865723	SAMEA115480672	ERX12238544	PRJEB44932	SPWW211008	hCoV-19/Switzerland/ZH-ETHZ-E21020220620/2022	E2_10_2022_06_20__20220701_H32LGDRX2
E3_16_2022_06_21	20220701_H32LGDRX2	250	v41	16	2022-06-21	Genève (GE)	07f1b1cf6927190920437a4b2d1342c8	ERR12865725	SAMEA115480673	ERX12238546	PRJEB44932	SPWW217770	hCoV-19/Switzerland/GE-ETHZ-E31620220621/2022	E3_16_2022_06_21__20220701_H32LGDRX2
E4_19_2022_06_15	20220701_H32LGDRX2	250	v41	19	2022-06-15	Altenrhein (SG)	51cb3d505e5832ad3b10533e114d43d9	ERR12865721	SAMEA115480674	ERX12238542	PRJEB44932	SPWW216236	hCoV-19/Switzerland/SG-ETHZ-E41920220615/2022	E4_19_2022_06_15__20220701_H32LGDRX2
E5_25_2022_06_16	20220701_H32LGDRX2	250	v41	25	2022-06-16	Laupen (BE)	4bcb36e2c9e1e2b2bde24ad82aecc335	ERR12865724	SAMEA115480675	ERX12238545	PRJEB44932	SPWW222870	hCoV-19/Switzerland/BE-ETHZ-E52520220616/2022	E5_25_2022_06_16__20220701_H32LGDRX2
F1_05_2022_06_20	20220701_H32LGDRX2	250	v41	5	2022-06-20	Lugano (TI)	ee5758c9226dfa15480e59d63e950cb1	ERR12865720	SAMEA115480676	ERX12238541	PRJEB44932	SPWW221336	hCoV-19/Switzerland/TI-ETHZ-F10520220620/2022	F1_05_2022_06_20__20220701_H32LGDRX2
F2_10_2022_06_21	20220701_H32LGDRX2	250	v41	10	2022-06-21	Zürich (ZH)	15e174fe23815c3d17b0f31a54d1384b	ERR12865727	SAMEA115480677	ERX12238548	PRJEB44932	SPWW219810	hCoV-19/Switzerland/ZH-ETHZ-F21020220621/2022	F2_10_2022_06_21__20220701_H32LGDRX2
F3_17_2022_06_15	20220701_H32LGDRX2	250	v41	17	2022-06-15	Chur (GR)	5873c372ae427a4e50551a08fcdafc66	ERR12865722	SAMEA115480678	ERX12238543	PRJEB44932	SPWW226436	hCoV-19/Switzerland/GR-ETHZ-F31720220615/2022	F3_17_2022_06_15__20220701_H32LGDRX2
F4_19_2022_06_16	20220701_H32LGDRX2	250	v41	19	2022-06-16	Altenrhein (SG)	aa3a0b23d9915f417071ed0ff26c1c92	ERR12865729	SAMEA115480679	ERX12238550	PRJEB44932	SPWW224910	hCoV-19/Switzerland/SG-ETHZ-F41920220616/2022	F4_19_2022_06_16__20220701_H32LGDRX2
F5_25_2022_06_17	20220701_H32LGDRX2	250	v41	25	2022-06-17	Laupen (BE)	c7a42e2926d4c96e888398e28fe7d818	ERR12865685	SAMEA115480680	ERX12238506	PRJEB44932	SPWW223376	hCoV-19/Switzerland/BE-ETHZ-F52520220617/2022	F5_25_2022_06_17__20220701_H32LGDRX2
G1_05_2022_06_21	20220701_H32LGDRX2	250	v41	5	2022-06-21	Lugano (TI)	f1c8c43c13ea5a239e9fc7ca9b04f9c5	ERR12865687	SAMEA115480681	ERX12238508	PRJEB44932	SPWW230010	hCoV-19/Switzerland/TI-ETHZ-G10520220621/2022	G1_05_2022_06_21__20220701_H32LGDRX2
G2_16_2022_06_15	20220701_H32LGDRX2	250	v41	16	2022-06-15	Genève (GE)	27f8ab5beb7fff366ca972d7d0504f28	ERR12865688	SAMEA115480682	ERX12238509	PRJEB44932	SPWW228476	hCoV-19/Switzerland/GE-ETHZ-G21620220615/2022	G2_16_2022_06_15__20220701_H32LGDRX2
G3_17_2022_06_16	20220701_H32LGDRX2	250	v41	17	2022-06-16	Chur (GR)	f89c8e54902c7e3c2bae54831fc2688e	ERR12865690	SAMEA115480683	ERX12238511	PRJEB44932	SPWW169446	hCoV-19/Switzerland/GR-ETHZ-G31720220616/2022	G3_17_2022_06_16__20220701_H32LGDRX2
G4_19_2022_06_17	20220701_H32LGDRX2	250	v41	19	2022-06-17	Altenrhein (SG)	2e9d7cd42d17dbee4fd36899838c2d8c	ERR12865691	SAMEA115480684	ERX12238512	PRJEB44932	SPWW167912	hCoV-19/Switzerland/SG-ETHZ-G41920220617/2022	G4_19_2022_06_17__20220701_H32LGDRX2
G5_25_2022_06_18	20220701_H32LGDRX2	250	v41	25	2022-06-18	Laupen (BE)	5ad397310e34fa77d87647285f35cff6	ERR12865719	SAMEA115480685	ERX12238540	PRJEB44932	SPWW166386	hCoV-19/Switzerland/BE-ETHZ-G52520220618/2022	G5_25_2022_06_18__20220701_H32LGDRX2
H1_10_2022_06_15	20220701_H32LGDRX2	250	v41	10	2022-06-15	Zürich (ZH)	0542caefaaefb718e0228d59976570ff	ERR12865682	SAMEA115480686	ERX12238493	PRJEB44932	SPWW173012	hCoV-19/Switzerland/ZH-ETHZ-H11020220615/2022	H1_10_2022_06_15__20220701_H32LGDRX2
H2_16_2022_06_16	20220701_H32LGDRX2	250	v41	16	2022-06-16	Genève (GE)	26ec6232b7a2e96f36387a6b07cae266	ERR12865683	SAMEA115480687	ERX12238494	PRJEB44932	SPWW171486	hCoV-19/Switzerland/GE-ETHZ-H21620220616/2022	H2_16_2022_06_16__20220701_H32LGDRX2
H3_17_2022_06_17	20220701_H32LGDRX2	250	v41	17	2022-06-17	Chur (GR)	1fd189e3a80635b6906522e5f6eb321e	ERR12865684	SAMEA115480688	ERX12238505	PRJEB44932	SPWW169952	hCoV-19/Switzerland/GR-ETHZ-H31720220617/2022	H3_17_2022_06_17__20220701_H32LGDRX2
H4_19_2022_06_18	20220701_H32LGDRX2	250	v41	19	2022-06-18	Altenrhein (SG)	7641b264ac16632c620e89200f826729	ERR12865686	SAMEA115480689	ERX12238507	PRJEB44932	SPWW176586	hCoV-19/Switzerland/SG-ETHZ-H41920220618/2022	H4_19_2022_06_18__20220701_H32LGDRX2
H5_25_2022_06_19	20220701_H32LGDRX2	250	v41	25	2022-06-19	Laupen (BE)	b1556c89f263a6e5e20de3eb238f8c9b	ERR12865689	SAMEA115480690	ERX12238510	PRJEB44932	SPWW175052	hCoV-19/Switzerland/BE-ETHZ-H52520220619/2022	H5_25_2022_06_19__20220701_H32LGDRX2
A1_05_2022_06_08	20220624_H327YDRX2	250	v41	5	2022-06-08	Lugano (TI)	d35363d568bcb62f6987738da2ef37bf	ERR12865833	SAMEA115480028	ERX12238654	PRJEB44932	SPWW180918	hCoV-19/Switzerland/TI-ETHZ-A10520220608/2022	A1_05_2022_06_08__20220624_H327YDRX2
A2_10_2022_06_09	20220624_H327YDRX2	250	v41	10	2022-06-09	Zürich (ZH)	36c8d7a8c1b0b3cac72bd20277a0cafd	ERR12865836	SAMEA115480029	ERX12238657	PRJEB44932	SPWW182576	hCoV-19/Switzerland/ZH-ETHZ-A21020220609/2022	A2_10_2022_06_09__20220624_H327YDRX2
A3_16_2022_06_10	20220624_H327YDRX2	250	v41	16	2022-06-10	Genève (GE)	cd52bfa2078de75fbad7cd1eac1d6c0c	ERR12865907	SAMEA115480010	ERX12238728	PRJEB44932	SPWW184106	hCoV-19/Switzerland/GE-ETHZ-A31620220610/2022	A3_16_2022_06_10__20220624_H327YDRX2
A4_17_2022_06_11	20220624_H327YDRX2	250	v41	17	2022-06-11	Chur (GR)	770fa09b38496b571baceffa6fcc592c	ERR12866012	SAMEA115480011	ERX12238833	PRJEB44932	SPWW185636	hCoV-19/Switzerland/GR-ETHZ-A41720220611/2022	A4_17_2022_06_11__20220624_H327YDRX2
A5_19_2022_06_12	20220624_H327YDRX2	250	v41	19	2022-06-12	Altenrhein (SG)	cc846935707451d2227023bf2df1b678	ERR12865863	SAMEA115480021	ERX12238684	PRJEB44932	SPWW187166	hCoV-19/Switzerland/SG-ETHZ-A51920220612/2022	A5_19_2022_06_12__20220624_H327YDRX2
A6_25_2022_06_13	20220624_H327YDRX2	250	v41	25	2022-06-13	Laupen (BE)	b7f2f52708135f327d40845a8809cf2c	ERR12865838	SAMEA115480022	ERX12238659	PRJEB44932	SPWW188696	hCoV-19/Switzerland/BE-ETHZ-A62520220613/2022	A6_25_2022_06_13__20220624_H327YDRX2
B1_05_2022_06_09	20220624_H327YDRX2	250	v41	5	2022-06-09	Lugano (TI)	fb7d79bc25160b04e9b0fefd6e6d15c3	ERR12865840	SAMEA115480023	ERX12238661	PRJEB44932	SPWW223761	hCoV-19/Switzerland/TI-ETHZ-B10520220609/2022	B1_05_2022_06_09__20220624_H327YDRX2
B2_10_2022_06_10	20220624_H327YDRX2	250	v41	10	2022-06-10	Zürich (ZH)	7f96f50f4d6f65c2c6539c1bdadbca4a	ERR12865811	SAMEA115480041	ERX12238632	PRJEB44932	SPWW224142	hCoV-19/Switzerland/ZH-ETHZ-B21020220610/2022	B2_10_2022_06_10__20220624_H327YDRX2
B3_16_2022_06_11	20220624_H327YDRX2	250	v41	16	2022-06-11	Genève (GE)	cd57cc38efb02b78f1ff977239906a40	ERR12865799	SAMEA115480042	ERX12238620	PRJEB44932	SPWW225672	hCoV-19/Switzerland/GE-ETHZ-B31620220611/2022	B3_16_2022_06_11__20220624_H327YDRX2
B4_17_2022_06_12	20220624_H327YDRX2	250	v41	17	2022-06-12	Chur (GR)	7afee9b70ec6ddf7a344926462bc5996	ERR12865803	SAMEA115480043	ERX12238624	PRJEB44932	SPWW227202	hCoV-19/Switzerland/GR-ETHZ-B41720220612/2022	B4_17_2022_06_12__20220624_H327YDRX2
B5_19_2022_06_13	20220624_H327YDRX2	250	v41	19	2022-06-13	Altenrhein (SG)	d146623adb03033a22e610ab91b72f34	ERR12865817	SAMEA115480044	ERX12238638	PRJEB44932	SPWW228732	hCoV-19/Switzerland/SG-ETHZ-B51920220613/2022	B5_19_2022_06_13__20220624_H327YDRX2
B6_25_2022_06_14	20220624_H327YDRX2	250	v41	25	2022-06-14	Laupen (BE)	ec481c9ea48432d6f776dee8fb69fe8f	ERR12865798	SAMEA115480045	ERX12238619	PRJEB44932	SPWW230262	hCoV-19/Switzerland/BE-ETHZ-B62520220614/2022	B6_25_2022_06_14__20220624_H327YDRX2
C1_05_2022_06_10	20220624_H327YDRX2	250	v41	5	2022-06-10	Lugano (TI)	f7914aa6681236c6718c77fa5dfd8227	ERR12865807	SAMEA115480046	ERX12238628	PRJEB44932	SPWW166257	hCoV-19/Switzerland/TI-ETHZ-C10520220610/2022	C1_05_2022_06_10__20220624_H327YDRX2
C2_10_2022_06_11	20220624_H327YDRX2	250	v41	10	2022-06-11	Zürich (ZH)	611d746c0c6a28aba1449db832bc817b	ERR12865819	SAMEA115480047	ERX12238640	PRJEB44932	SPWW168807	hCoV-19/Switzerland/ZH-ETHZ-C21020220611/2022	C2_10_2022_06_11__20220624_H327YDRX2
C3_16_2022_06_12	20220624_H327YDRX2	250	v41	16	2022-06-12	Genève (GE)	eaa1395989c4426ca4b1e082db437043	ERR12865801	SAMEA115480048	ERX12238622	PRJEB44932	SPWW169317	hCoV-19/Switzerland/GE-ETHZ-C31620220612/2022	C3_16_2022_06_12__20220624_H327YDRX2
C4_17_2022_06_13	20220624_H327YDRX2	250	v41	17	2022-06-13	Chur (GR)	c62968d3427ac107e55157ab9ec325ae	ERR12865818	SAMEA115480049	ERX12238639	PRJEB44932	SPWW171867	hCoV-19/Switzerland/GR-ETHZ-C41720220613/2022	C4_17_2022_06_13__20220624_H327YDRX2
C5_19_2022_06_14	20220624_H327YDRX2	250	v41	19	2022-06-14	Altenrhein (SG)	ba09beb64ab26a3b735bdc081de4c59b	ERR12865823	SAMEA115480050	ERX12238644	PRJEB44932	SPWW172377	hCoV-19/Switzerland/SG-ETHZ-C51920220614/2022	C5_19_2022_06_14__20220624_H327YDRX2
D1_05_2022_06_11	20220624_H327YDRX2	250	v41	5	2022-06-11	Lugano (TI)	64042b82f724c20750face7578bdfcb8	ERR12865821	SAMEA115480051	ERX12238642	PRJEB44932	SPWW174927	hCoV-19/Switzerland/TI-ETHZ-D10520220611/2022	D1_05_2022_06_11__20220624_H327YDRX2
D2_10_2022_06_12	20220624_H327YDRX2	250	v41	10	2022-06-12	Zürich (ZH)	2fe1117abeaae2d8ff39c2f3384cbf79	ERR12865792	SAMEA115480052	ERX12238613	PRJEB44932	SPWW175437	hCoV-19/Switzerland/ZH-ETHZ-D21020220612/2022	D2_10_2022_06_12__20220624_H327YDRX2
D3_16_2022_06_13	20220624_H327YDRX2	250	v41	16	2022-06-13	Genève (GE)	f93ed1ae31ba675598b75d2bc327f4db	ERR12865793	SAMEA115480053	ERX12238614	PRJEB44932	SPWW177987	hCoV-19/Switzerland/GE-ETHZ-D31620220613/2022	D3_16_2022_06_13__20220624_H327YDRX2
D4_17_2022_06_14	20220624_H327YDRX2	250	v41	17	2022-06-14	Chur (GR)	77bd30866ec93c699eb01cb5739a1588	ERR12865794	SAMEA115480054	ERX12238615	PRJEB44932	SPWW178497	hCoV-19/Switzerland/GR-ETHZ-D41720220614/2022	D4_17_2022_06_14__20220624_H327YDRX2
D5_25_2022_06_08	20220624_H327YDRX2	250	v41	25	2022-06-08	Laupen (BE)	45a7d76de383b6fcde80dd37e665c763	ERR12865795	SAMEA115480055	ERX12238616	PRJEB44932	SPWW181047	hCoV-19/Switzerland/BE-ETHZ-D52520220608/2022	D5_25_2022_06_08__20220624_H327YDRX2
E1_05_2022_06_12	20220624_H327YDRX2	250	v41	5	2022-06-12	Lugano (TI)	743dc05387a2f749b0f01f3759377108	ERR12865796	SAMEA115480056	ERX12238617	PRJEB44932	SPWW181557	hCoV-19/Switzerland/TI-ETHZ-E10520220612/2022	E1_05_2022_06_12__20220624_H327YDRX2
E2_10_2022_06_13	20220624_H327YDRX2	250	v41	10	2022-06-13	Zürich (ZH)	03a675106bed040131129076d39e1024	ERR12865797	SAMEA115480057	ERX12238618	PRJEB44932	SPWW184235	hCoV-19/Switzerland/ZH-ETHZ-E21020220613/2022	E2_10_2022_06_13__20220624_H327YDRX2
E3_16_2022_06_14	20220624_H327YDRX2	250	v41	16	2022-06-14	Genève (GE)	fa44c04a856f6620a5194d9b483dd010	ERR12865784	SAMEA115480058	ERX12238605	PRJEB44932	SPWW184745	hCoV-19/Switzerland/GE-ETHZ-E31620220614/2022	E3_16_2022_06_14__20220624_H327YDRX2
E4_19_2022_06_08	20220624_H327YDRX2	250	v41	19	2022-06-08	Altenrhein (SG)	7fc4ada1dd8f35b69ab142864c65fb2f	ERR12865785	SAMEA115480059	ERX12238606	PRJEB44932	SPWW187295	hCoV-19/Switzerland/SG-ETHZ-E41920220608/2022	E4_19_2022_06_08__20220624_H327YDRX2
E5_25_2022_06_09	20220624_H327YDRX2	250	v41	25	2022-06-09	Laupen (BE)	531b9c2e58e8aad68ba64cea32324c5e	ERR12865786	SAMEA115480060	ERX12238607	PRJEB44932	SPWW187805	hCoV-19/Switzerland/BE-ETHZ-E52520220609/2022	E5_25_2022_06_09__20220624_H327YDRX2
F1_05_2022_06_13	20220624_H327YDRX2	250	v41	5	2022-06-13	Lugano (TI)	71735e471cb0d5a2beeccc184ebf9641	ERR12865788	SAMEA115480063	ERX12238609	PRJEB44932	SPWW190355	hCoV-19/Switzerland/TI-ETHZ-F10520220613/2022	F1_05_2022_06_13__20220624_H327YDRX2
F2_10_2022_06_14	20220624_H327YDRX2	250	v41	10	2022-06-14	Zürich (ZH)	99d54ba0973632e6c0fc61c5c7a14af9	ERR12865789	SAMEA115480103	ERX12238610	PRJEB44932	SPWW190865	hCoV-19/Switzerland/ZH-ETHZ-F21020220614/2022	F2_10_2022_06_14__20220624_H327YDRX2
F3_17_2022_06_08	20220624_H327YDRX2	250	v41	17	2022-06-08	Chur (GR)	e802fd7496f4822b6366616cedc761f9	ERR12865790	SAMEA115480153	ERX12238611	PRJEB44932	SPWW193415	hCoV-19/Switzerland/GR-ETHZ-F31720220608/2022	F3_17_2022_06_08__20220624_H327YDRX2
F4_19_2022_06_09	20220624_H327YDRX2	250	v41	19	2022-06-09	Altenrhein (SG)	ad9a6b8a671999ae6462a202e8944878	ERR12865791	SAMEA115480169	ERX12238612	PRJEB44932	SPWW193925	hCoV-19/Switzerland/SG-ETHZ-F41920220609/2022	F4_19_2022_06_09__20220624_H327YDRX2
F5_25_2022_06_10	20220624_H327YDRX2	250	v41	25	2022-06-10	Laupen (BE)	8b19619a45fd5862646bcc853bf32fbb	ERR12865782	SAMEA115480216	ERX12238603	PRJEB44932	SPWW196475	hCoV-19/Switzerland/BE-ETHZ-F52520220610/2022	F5_25_2022_06_10__20220624_H327YDRX2
G1_05_2022_06_14	20220624_H327YDRX2	250	v41	5	2022-06-14	Lugano (TI)	0b13199ccd4b01b79728a7b6e2174b41	ERR12865783	SAMEA115480270	ERX12238604	PRJEB44932	SPWW229498	hCoV-19/Switzerland/TI-ETHZ-G10520220614/2022	G1_05_2022_06_14__20220624_H327YDRX2
G2_16_2022_06_08	20220624_H327YDRX2	250	v41	16	2022-06-08	Genève (GE)	bd3e240688ced8f679a752e6b35f1604	ERR12865769	SAMEA115480547	ERX12238590	PRJEB44932	SPWW200175	hCoV-19/Switzerland/GE-ETHZ-G21620220608/2022	G2_16_2022_06_08__20220624_H327YDRX2
G3_17_2022_06_09	20220624_H327YDRX2	250	v41	17	2022-06-09	Chur (GR)	47e2bc524c0b8bad9098646f3b9e89b5	ERR12865775	SAMEA115480603	ERX12238596	PRJEB44932	SPWW199661	hCoV-19/Switzerland/GR-ETHZ-G31720220609/2022	G3_17_2022_06_09__20220624_H327YDRX2
G4_19_2022_06_10	20220624_H327YDRX2	250	v41	19	2022-06-10	Altenrhein (SG)	257b64f13cd3950ea0c58b2b4b0bc3d3	ERR12865776	SAMEA115480629	ERX12238597	PRJEB44932	SPWW203235	hCoV-19/Switzerland/SG-ETHZ-G41920220610/2022	G4_19_2022_06_10__20220624_H327YDRX2
G5_25_2022_06_11	20220624_H327YDRX2	250	v41	25	2022-06-11	Laupen (BE)	9e2d8d782d4307dddd0fd42ddb5701c2	ERR12865777	SAMEA115480630	ERX12238598	PRJEB44932	SPWW202721	hCoV-19/Switzerland/BE-ETHZ-G52520220611/2022	G5_25_2022_06_11__20220624_H327YDRX2
H1_10_2022_06_08	20220624_H327YDRX2	250	v41	10	2022-06-08	Zürich (ZH)	8a60b3a1a5775b6becd31dc401f635ec	ERR12865778	SAMEA115480631	ERX12238599	PRJEB44932	SPWW206295	hCoV-19/Switzerland/ZH-ETHZ-H11020220608/2022	H1_10_2022_06_08__20220624_H327YDRX2
H2_16_2022_06_09	20220624_H327YDRX2	250	v41	16	2022-06-09	Genève (GE)	59593fcf719cbcf4f5cf33eb71f70a0f	ERR12865763	SAMEA115480635	ERX12238584	PRJEB44932	SPWW205781	hCoV-19/Switzerland/GE-ETHZ-H21620220609/2022	H2_16_2022_06_09__20220624_H327YDRX2
H3_17_2022_06_10	20220624_H327YDRX2	250	v41	17	2022-06-10	Chur (GR)	aef5c942baf2c940e536f496945911ff	ERR12865765	SAMEA115480636	ERX12238586	PRJEB44932	SPWW209355	hCoV-19/Switzerland/GR-ETHZ-H31720220610/2022	H3_17_2022_06_10__20220624_H327YDRX2
H4_19_2022_06_11	20220624_H327YDRX2	250	v41	19	2022-06-11	Altenrhein (SG)	970c81565a0e65e54fe1d78d51cc4416	ERR12865767	SAMEA115480637	ERX12238588	PRJEB44932	SPWW208841	hCoV-19/Switzerland/SG-ETHZ-H41920220611/2022	H4_19_2022_06_11__20220624_H327YDRX2
H5_25_2022_06_12	20220624_H327YDRX2	250	v41	25	2022-06-12	Laupen (BE)	da9b7507251f089a31d08d93e3b1afcf	ERR12865759	SAMEA115480638	ERX12238580	PRJEB44932	SPWW212415	hCoV-19/Switzerland/BE-ETHZ-H52520220612/2022	H5_25_2022_06_12__20220624_H327YDRX2
A1_05_2022_06_01	20220617_H7FWCDRX2	250	v41	5	2022-06-01	Lugano (TI)	1621199a65ee628ce99afd1b134a299f	ERR12865622	SAMEA115480753	ERX12238433	PRJEB44932	SPWW203102	hCoV-19/Switzerland/TI-ETHZ-A10520220601/2022	A1_05_2022_06_01__20220617_H7FWCDRX2
A2_10_2022_06_02	20220617_H7FWCDRX2	250	v41	10	2022-06-02	Zürich (ZH)	bfd12733f40436b41d41caf757899286	ERR12865447	SAMEA115480754	ERX12238258	PRJEB44932	SPWW204628	hCoV-19/Switzerland/ZH-ETHZ-A21020220602/2022	A2_10_2022_06_02__20220617_H7FWCDRX2
A3_16_2022_06_03	20220617_H7FWCDRX2	250	v41	16	2022-06-03	Genève (GE)	03b91de8efee7d33902566875bced873	ERR12865449	SAMEA115480755	ERX12238260	PRJEB44932	SPWW206170	hCoV-19/Switzerland/GE-ETHZ-A31620220603/2022	A3_16_2022_06_03__20220617_H7FWCDRX2
A4_17_2022_06_04	20220617_H7FWCDRX2	250	v41	17	2022-06-04	Chur (GR)	27d83530d4ad911693940f31f0e03ed2	ERR12865451	SAMEA115480756	ERX12238262	PRJEB44932	SPWW207696	hCoV-19/Switzerland/GR-ETHZ-A41720220604/2022	A4_17_2022_06_04__20220617_H7FWCDRX2
A5_19_2022_06_05	20220617_H7FWCDRX2	250	v41	19	2022-06-05	Altenrhein (SG)	6f08d73e2717a66016f7e0b3da6764fb	ERR12865452	SAMEA115480757	ERX12238263	PRJEB44932	SPWW209222	hCoV-19/Switzerland/SG-ETHZ-A51920220605/2022	A5_19_2022_06_05__20220617_H7FWCDRX2
A6_25_2022_06_06	20220617_H7FWCDRX2	250	v41	25	2022-06-06	Laupen (BE)	b19e20f77db9d725a301b46762e303c5	ERR12865493	SAMEA115480758	ERX12238304	PRJEB44932	SPWW210748	hCoV-19/Switzerland/BE-ETHZ-A62520220606/2022	A6_25_2022_06_06__20220617_H7FWCDRX2
B1_05_2022_06_02	20220617_H7FWCDRX2	250	v41	5	2022-06-02	Lugano (TI)	8dbfdd7ade47b5a407423c310b53a5f8	ERR12865494	SAMEA115480759	ERX12238305	PRJEB44932	SPWW212290	hCoV-19/Switzerland/TI-ETHZ-B10520220602/2022	B1_05_2022_06_02__20220617_H7FWCDRX2
B2_10_2022_06_03	20220617_H7FWCDRX2	250	v41	10	2022-06-03	Zürich (ZH)	1cf73f50d8f70991a2166a35494327a2	ERR12865581	SAMEA115480760	ERX12238392	PRJEB44932	SPWW213816	hCoV-19/Switzerland/ZH-ETHZ-B21020220603/2022	B2_10_2022_06_03__20220617_H7FWCDRX2
B3_16_2022_06_04	20220617_H7FWCDRX2	250	v41	16	2022-06-04	Genève (GE)	ee88158d00f91a40745a4a8894fe6596	ERR12865584	SAMEA115480761	ERX12238395	PRJEB44932	SPWW215470	hCoV-19/Switzerland/GE-ETHZ-B31620220604/2022	B3_16_2022_06_04__20220617_H7FWCDRX2
B4_17_2022_06_05	20220617_H7FWCDRX2	250	v41	17	2022-06-05	Chur (GR)	40b736f1ccd30c507c7e632972709667	ERR12865585	SAMEA115480762	ERX12238396	PRJEB44932	SPWW216996	hCoV-19/Switzerland/GR-ETHZ-B41720220605/2022	B4_17_2022_06_05__20220617_H7FWCDRX2
B5_19_2022_06_06	20220617_H7FWCDRX2	250	v41	19	2022-06-06	Altenrhein (SG)	61703765fa529aa7d3072c011934207d	ERR12865587	SAMEA115480763	ERX12238398	PRJEB44932	SPWW218538	hCoV-19/Switzerland/SG-ETHZ-B51920220606/2022	B5_19_2022_06_06__20220617_H7FWCDRX2
B6_25_2022_06_07	20220617_H7FWCDRX2	250	v41	25	2022-06-07	Laupen (BE)	fa07a1255fcb5136e3c7845c64909dd0	ERR12865589	SAMEA115480764	ERX12238400	PRJEB44932	SPWW220064	hCoV-19/Switzerland/BE-ETHZ-B62520220607/2022	B6_25_2022_06_07__20220617_H7FWCDRX2
C1_05_2022_06_03	20220617_H7FWCDRX2	250	v41	5	2022-06-03	Lugano (TI)	01e897329fdab76a5d9e13d2cbe32dba	ERR12865591	SAMEA115480765	ERX12238402	PRJEB44932	SPWW221590	hCoV-19/Switzerland/TI-ETHZ-C10520220603/2022	C1_05_2022_06_03__20220617_H7FWCDRX2
C2_10_2022_06_04	20220617_H7FWCDRX2	250	v41	10	2022-06-04	Zürich (ZH)	a32573cdab721fc2a600f7f8a392c66d	ERR12865593	SAMEA115480766	ERX12238404	PRJEB44932	SPWW223116	hCoV-19/Switzerland/ZH-ETHZ-C21020220604/2022	C2_10_2022_06_04__20220617_H7FWCDRX2
C3_16_2022_06_05	20220617_H7FWCDRX2	250	v41	16	2022-06-05	Genève (GE)	2ab31ac9bb407b3b5a9664d0082473d4	ERR12865596	SAMEA115480767	ERX12238407	PRJEB44932	SPWW224658	hCoV-19/Switzerland/GE-ETHZ-C31620220605/2022	C3_16_2022_06_05__20220617_H7FWCDRX2
C4_17_2022_06_06	20220617_H7FWCDRX2	250	v41	17	2022-06-06	Chur (GR)	2b4efa07754657f233e4faa6683562f6	ERR12865598	SAMEA115480768	ERX12238409	PRJEB44932	SPWW226184	hCoV-19/Switzerland/GR-ETHZ-C41720220606/2022	C4_17_2022_06_06__20220617_H7FWCDRX2
C5_19_2022_06_07	20220617_H7FWCDRX2	250	v41	19	2022-06-07	Altenrhein (SG)	4e1751bbee1f2185c9999ebdc7d98e15	ERR12865564	SAMEA115480771	ERX12238375	PRJEB44932	SPWW227710	hCoV-19/Switzerland/SG-ETHZ-C51920220607/2022	C5_19_2022_06_07__20220617_H7FWCDRX2
D1_05_2022_06_04	20220617_H7FWCDRX2	250	v41	5	2022-06-04	Lugano (TI)	491520fd6c3f57a9d3eb0ccf336d74cf	ERR12865566	SAMEA115480772	ERX12238377	PRJEB44932	SPWW229236	hCoV-19/Switzerland/TI-ETHZ-D10520220604/2022	D1_05_2022_06_04__20220617_H7FWCDRX2
D2_10_2022_06_05	20220617_H7FWCDRX2	250	v41	10	2022-06-05	Zürich (ZH)	efee0a4d551d0c028a65b2c5281356ef	ERR12865568	SAMEA115480773	ERX12238379	PRJEB44932	SPWW230778	hCoV-19/Switzerland/ZH-ETHZ-D21020220605/2022	D2_10_2022_06_05__20220617_H7FWCDRX2
D3_16_2022_06_06	20220617_H7FWCDRX2	250	v41	16	2022-06-06	Genève (GE)	981969a268d2447ac71f413eb4ef8b4c	ERR12865569	SAMEA115480774	ERX12238380	PRJEB44932	SPWW165741	hCoV-19/Switzerland/GE-ETHZ-D31620220606/2022	D3_16_2022_06_06__20220617_H7FWCDRX2
D4_17_2022_06_07	20220617_H7FWCDRX2	250	v41	17	2022-06-07	Chur (GR)	a640f66c7046e8981e3c3fa9da3808a0	ERR12865572	SAMEA115480775	ERX12238383	PRJEB44932	SPWW168295	hCoV-19/Switzerland/GR-ETHZ-D41720220607/2022	D4_17_2022_06_07__20220617_H7FWCDRX2
D5_25_2022_06_01	20220617_H7FWCDRX2	250	v41	25	2022-06-01	Laupen (BE)	69a6c5946f9557a1869668b01e3d7dd2	ERR12865574	SAMEA115480776	ERX12238385	PRJEB44932	SPWW170849	hCoV-19/Switzerland/BE-ETHZ-D52520220601/2022	D5_25_2022_06_01__20220617_H7FWCDRX2
E1_05_2022_06_05	20220617_H7FWCDRX2	250	v41	5	2022-06-05	Lugano (TI)	9cbd3e1208a710c0805a01fa47090c2e	ERR12865576	SAMEA115480777	ERX12238387	PRJEB44932	SPWW202844	hCoV-19/Switzerland/TI-ETHZ-E10520220605/2022	E1_05_2022_06_05__20220617_H7FWCDRX2
E2_10_2022_06_06	20220617_H7FWCDRX2	250	v41	10	2022-06-06	Zürich (ZH)	c87b850193ba46d17e67de188fd8998d	ERR12866014	SAMEA115479987	ERX12238835	PRJEB44932	SPWW217383	hCoV-19/Switzerland/ZH-ETHZ-E21020220606/2022	E2_10_2022_06_06__20220617_H7FWCDRX2
E3_16_2022_06_07	20220617_H7FWCDRX2	250	v41	16	2022-06-07	Genève (GE)	2c932d9b158c43d2f389c36c63709444	ERR12866016	SAMEA115479988	ERX12238837	PRJEB44932	SPWW219937	hCoV-19/Switzerland/GE-ETHZ-E31620220607/2022	E3_16_2022_06_07__20220617_H7FWCDRX2
E4_19_2022_06_01	20220617_H7FWCDRX2	250	v41	19	2022-06-01	Altenrhein (SG)	71905e58976f44118deef66cbb9cfb8d	ERR12867057	SAMEA115479989	ERX12239878	PRJEB44932	SPWW222491	hCoV-19/Switzerland/SG-ETHZ-E41920220601/2022	E4_19_2022_06_01__20220617_H7FWCDRX2
E5_25_2022_06_02	20220617_H7FWCDRX2	250	v41	25	2022-06-02	Laupen (BE)	b0a5beccf0a105c9c1028616fb161ae4	ERR12867058	SAMEA115479990	ERX12239879	PRJEB44932	SPWW220949	hCoV-19/Switzerland/BE-ETHZ-E52520220602/2022	E5_25_2022_06_02__20220617_H7FWCDRX2
F1_05_2022_06_06	20220617_H7FWCDRX2	250	v41	5	2022-06-06	Lugano (TI)	39208b5b0145666e320b07fe9736164a	ERR12867060	SAMEA115479991	ERX12239881	PRJEB44932	SPWW223503	hCoV-19/Switzerland/TI-ETHZ-F10520220606/2022	F1_05_2022_06_06__20220617_H7FWCDRX2
F2_10_2022_06_07	20220617_H7FWCDRX2	250	v41	10	2022-06-07	Zürich (ZH)	a95ec1153b6b5d00265597ce5b482e79	ERR12867063	SAMEA115479992	ERX12239884	PRJEB44932	SPWW226057	hCoV-19/Switzerland/ZH-ETHZ-F21020220607/2022	F2_10_2022_06_07__20220617_H7FWCDRX2
F3_17_2022_06_01	20220617_H7FWCDRX2	250	v41	17	2022-06-01	Chur (GR)	2410654aa0a593b712cbb05e2c3729fe	ERR12865848	SAMEA115480012	ERX12238669	PRJEB44932	SPWW228611	hCoV-19/Switzerland/GR-ETHZ-F31720220601/2022	F3_17_2022_06_01__20220617_H7FWCDRX2
F4_19_2022_06_02	20220617_H7FWCDRX2	250	v41	19	2022-06-02	Altenrhein (SG)	47ec35c22926d58086ef6027b4289e1a	ERR12865850	SAMEA115480013	ERX12238671	PRJEB44932	SPWW227069	hCoV-19/Switzerland/SG-ETHZ-F41920220602/2022	F4_19_2022_06_02__20220617_H7FWCDRX2
F5_25_2022_06_03	20220617_H7FWCDRX2	250	v41	25	2022-06-03	Laupen (BE)	17965b52dfac5fe50add63d8fdcd1812	ERR12865853	SAMEA115480014	ERX12238674	PRJEB44932	SPWW229623	hCoV-19/Switzerland/BE-ETHZ-F52520220603/2022	F5_25_2022_06_03__20220617_H7FWCDRX2
G1_05_2022_06_07	20220617_H7FWCDRX2	250	v41	5	2022-06-07	Lugano (TI)	c0e3749debf3cd48dbd76c2e24f2ce06	ERR12865860	SAMEA115480015	ERX12238681	PRJEB44932	SPWW165618	hCoV-19/Switzerland/TI-ETHZ-G10520220607/2022	G1_05_2022_06_07__20220617_H7FWCDRX2
G2_16_2022_06_01	20220617_H7FWCDRX2	250	v41	16	2022-06-01	Genève (GE)	d8a3ebd1e98b420bed2e6d67506fca09	ERR12865865	SAMEA115480016	ERX12238686	PRJEB44932	SPWW167148	hCoV-19/Switzerland/GE-ETHZ-G21620220601/2022	G2_16_2022_06_01__20220617_H7FWCDRX2
G3_17_2022_06_02	20220617_H7FWCDRX2	250	v41	17	2022-06-02	Chur (GR)	7cef8dbddea960b7519718c848ac64be	ERR12865842	SAMEA115480017	ERX12238663	PRJEB44932	SPWW168678	hCoV-19/Switzerland/GR-ETHZ-G31720220602/2022	G3_17_2022_06_02__20220617_H7FWCDRX2
G4_19_2022_06_03	20220617_H7FWCDRX2	250	v41	19	2022-06-03	Altenrhein (SG)	ca85a26e7004aae11850fbfa3d773fde	ERR12865844	SAMEA115480018	ERX12238665	PRJEB44932	SPWW170208	hCoV-19/Switzerland/SG-ETHZ-G41920220603/2022	G4_19_2022_06_03__20220617_H7FWCDRX2
G5_25_2022_06_04	20220617_H7FWCDRX2	250	v41	25	2022-06-04	Laupen (BE)	89bb7999512929397aeeb386ee312585	ERR12865846	SAMEA115480019	ERX12238667	PRJEB44932	SPWW171738	hCoV-19/Switzerland/BE-ETHZ-G52520220604/2022	G5_25_2022_06_04__20220617_H7FWCDRX2
H1_10_2022_06_01	20220617_H7FWCDRX2	250	v41	10	2022-06-01	Zürich (ZH)	6797cb581b77a291416e956b9db42dc4	ERR12865852	SAMEA115480020	ERX12238673	PRJEB44932	SPWW173268	hCoV-19/Switzerland/ZH-ETHZ-H11020220601/2022	H1_10_2022_06_01__20220617_H7FWCDRX2
H2_16_2022_06_02	20220617_H7FWCDRX2	250	v41	16	2022-06-02	Genève (GE)	1d49bcfe42b6356cc2883569c26b9f41	ERR12865828	SAMEA115480024	ERX12238649	PRJEB44932	SPWW174798	hCoV-19/Switzerland/GE-ETHZ-H21620220602/2022	H2_16_2022_06_02__20220617_H7FWCDRX2
H3_17_2022_06_03	20220617_H7FWCDRX2	250	v41	17	2022-06-03	Chur (GR)	f1d4b56b66741c6228598e3d4153f9e5	ERR12865832	SAMEA115480025	ERX12238653	PRJEB44932	SPWW176328	hCoV-19/Switzerland/GR-ETHZ-H31720220603/2022	H3_17_2022_06_03__20220617_H7FWCDRX2
H4_19_2022_06_04	20220617_H7FWCDRX2	250	v41	19	2022-06-04	Altenrhein (SG)	4f4f63ec590dbf969f7c2bceb484a0e0	ERR12865826	SAMEA115480026	ERX12238647	PRJEB44932	SPWW177858	hCoV-19/Switzerland/SG-ETHZ-H41920220604/2022	H4_19_2022_06_04__20220617_H7FWCDRX2
H5_25_2022_06_05	20220617_H7FWCDRX2	250	v41	25	2022-06-05	Laupen (BE)	cfdabd1aafdc2f846284da4bda7f7707	ERR12865829	SAMEA115480027	ERX12238650	PRJEB44932	SPWW179388	hCoV-19/Switzerland/BE-ETHZ-H52520220605/2022	H5_25_2022_06_05__20220617_H7FWCDRX2
A1_05_2022_05_25	20220610_H7W3KDRX2	250	v41	5	2022-05-25	Lugano (TI)	c7d16d0f388a21fa03b78d7dc2547a8d	ERR12865651	SAMEA115480722	ERX12238462	PRJEB44932	SPWW195116	hCoV-19/Switzerland/TI-ETHZ-A10520220525/2022	A1_05_2022_05_25__20220610_H7W3KDRX2
A2_10_2022_05_28	20220610_H7W3KDRX2	250	v41	10	2022-05-28	Zürich (ZH)	7a05d1fc7c8b15cc03cc7107e78a0a77	ERR12865652	SAMEA115480723	ERX12238463	PRJEB44932	SPWW195634	hCoV-19/Switzerland/ZH-ETHZ-A21020220528/2022	A2_10_2022_05_28__20220610_H7W3KDRX2
A3_16_2022_05_29	20220610_H7W3KDRX2	250	v41	16	2022-05-29	Genève (GE)	0f0651a4b888d0f05dde2695f762fe35	ERR12865808	SAMEA115480030	ERX12238629	PRJEB44932	SPWW198184	hCoV-19/Switzerland/GE-ETHZ-A31620220529/2022	A3_16_2022_05_29__20220610_H7W3KDRX2
A4_17_2022_05_30	20220610_H7W3KDRX2	250	v41	17	2022-05-30	Chur (GR)	301ba49bc4c20360b00461fc56b9b483	ERR12865810	SAMEA115480031	ERX12238631	PRJEB44932	SPWW198589	hCoV-19/Switzerland/GR-ETHZ-A41720220530/2022	A4_17_2022_05_30__20220610_H7W3KDRX2
A5_19_2022_05_31	20220610_H7W3KDRX2	250	v41	19	2022-05-31	Altenrhein (SG)	074318d01e700ff963ca98971bc02e8e	ERR12865813	SAMEA115480032	ERX12238634	PRJEB44932	SPWW168632	hCoV-19/Switzerland/SG-ETHZ-A51920220531/2022	A5_19_2022_05_31__20220610_H7W3KDRX2
B1_05_2022_05_26	20220610_H7W3KDRX2	250	v41	5	2022-05-26	Lugano (TI)	a1ea67129682eeda0737b96f2c5b9c5f	ERR12865816	SAMEA115480033	ERX12238637	PRJEB44932	SPWW170190	hCoV-19/Switzerland/TI-ETHZ-B10520220526/2022	B1_05_2022_05_26__20220610_H7W3KDRX2
B2_10_2022_05_29	20220610_H7W3KDRX2	250	v41	10	2022-05-29	Zürich (ZH)	60e340a857fa285ba9d92a3d1c3b0d39	ERR12865804	SAMEA115480034	ERX12238625	PRJEB44932	SPWW171716	hCoV-19/Switzerland/ZH-ETHZ-B21020220529/2022	B2_10_2022_05_29__20220610_H7W3KDRX2
B3_16_2022_05_30	20220610_H7W3KDRX2	250	v41	16	2022-05-30	Genève (GE)	07717df1143f1ee7b40adf76d26bb280	ERR12865806	SAMEA115480035	ERX12238627	PRJEB44932	SPWW173258	hCoV-19/Switzerland/GE-ETHZ-B31620220530/2022	B3_16_2022_05_30__20220610_H7W3KDRX2
B4_17_2022_05_31	20220610_H7W3KDRX2	250	v41	17	2022-05-31	Chur (GR)	7698959020523fa5a2efebd7491ff6a1	ERR12865809	SAMEA115480036	ERX12238630	PRJEB44932	SPWW174816	hCoV-19/Switzerland/GR-ETHZ-B41720220531/2022	B4_17_2022_05_31__20220610_H7W3KDRX2
B5_25_2022_05_25	20220610_H7W3KDRX2	250	v41	25	2022-05-25	Laupen (BE)	342cbf4eb7e39dd30caf49e0b3137d4a	ERR12865815	SAMEA115480037	ERX12238636	PRJEB44932	SPWW176342	hCoV-19/Switzerland/BE-ETHZ-B52520220525/2022	B5_25_2022_05_25__20220610_H7W3KDRX2
C1_05_2022_05_27	20220610_H7W3KDRX2	250	v41	5	2022-05-27	Lugano (TI)	0bbaa2575b429d048494e395aeec91a2	ERR12865800	SAMEA115480038	ERX12238621	PRJEB44932	SPWW177900	hCoV-19/Switzerland/TI-ETHZ-C10520220527/2022	C1_05_2022_05_27__20220610_H7W3KDRX2
C2_10_2022_05_30	20220610_H7W3KDRX2	250	v41	10	2022-05-30	Zürich (ZH)	c0dd8192b62f0de5101ed0c40da89b1d	ERR12865630	SAMEA115480738	ERX12238441	PRJEB44932	SPWW190478	hCoV-19/Switzerland/ZH-ETHZ-C21020220530/2022	C2_10_2022_05_30__20220610_H7W3KDRX2
C3_16_2022_05_31	20220610_H7W3KDRX2	250	v41	16	2022-05-31	Genève (GE)	fd1c5694b744f1cbf8c9e0650c66b903	ERR12865559	SAMEA115480769	ERX12238370	PRJEB44932	SPWW193028	hCoV-19/Switzerland/GE-ETHZ-C31620220531/2022	C3_16_2022_05_31__20220610_H7W3KDRX2
C4_19_2022_05_25	20220610_H7W3KDRX2	250	v41	19	2022-05-25	Altenrhein (SG)	31ba55e96aeb8b7ef87baabf0048f4c8	ERR12865562	SAMEA115480770	ERX12238373	PRJEB44932	SPWW193546	hCoV-19/Switzerland/SG-ETHZ-C41920220525/2022	C4_19_2022_05_25__20220610_H7W3KDRX2
C5_25_2022_05_26	20220610_H7W3KDRX2	250	v41	25	2022-05-26	Laupen (BE)	841611531f7168593c61484e1fc406fa	ERR12865557	SAMEA115480778	ERX12238368	PRJEB44932	SPWW196096	hCoV-19/Switzerland/BE-ETHZ-C52520220526/2022	C5_25_2022_05_26__20220610_H7W3KDRX2
D1_05_2022_05_30	20220610_H7W3KDRX2	250	v41	5	2022-05-30	Lugano (TI)	4683f65b82ee88fdf122ddd94c795096	ERR12865435	SAMEA115480739	ERX12238246	PRJEB44932	SPWW196598	hCoV-19/Switzerland/TI-ETHZ-D10520220530/2022	D1_05_2022_05_30__20220610_H7W3KDRX2
D2_10_2022_05_31	20220610_H7W3KDRX2	250	v41	10	2022-05-31	Zürich (ZH)	d8b349e131b62ca0e37f466169eaeb70	ERR12865554	SAMEA115480779	ERX12238365	PRJEB44932	SPWW202219	hCoV-19/Switzerland/ZH-ETHZ-D21020220531/2022	D2_10_2022_05_31__20220610_H7W3KDRX2
D3_17_2022_05_25	20220610_H7W3KDRX2	250	v41	17	2022-05-25	Chur (GR)	ffc150b24b02f9477b955cf543a4a6fc	ERR12865495	SAMEA115480780	ERX12238306	PRJEB44932	SPWW199665	hCoV-19/Switzerland/GR-ETHZ-D31720220525/2022	D3_17_2022_05_25__20220610_H7W3KDRX2
D4_19_2022_05_26	20220610_H7W3KDRX2	250	v41	19	2022-05-26	Altenrhein (SG)	f482a8e57bc89395d08228296697f8c8	ERR12865634	SAMEA115480740	ERX12238445	PRJEB44932	SPWW201191	hCoV-19/Switzerland/SG-ETHZ-D41920220526/2022	D4_19_2022_05_26__20220610_H7W3KDRX2
D5_25_2022_05_27	20220610_H7W3KDRX2	250	v41	25	2022-05-27	Laupen (BE)	6d12c411ba656f7d47192af8f8b6e0db	ERR12865555	SAMEA115480781	ERX12238366	PRJEB44932	SPWW202717	hCoV-19/Switzerland/BE-ETHZ-D52520220527/2022	D5_25_2022_05_27__20220610_H7W3KDRX2
E1_05_2022_05_31	20220610_H7W3KDRX2	250	v41	5	2022-05-31	Lugano (TI)	63aa36d7744a22ba6fb74a8ec84280d1	ERR12865637	SAMEA115480741	ERX12238448	PRJEB44932	SPWW208339	hCoV-19/Switzerland/TI-ETHZ-E10520220531/2022	E1_05_2022_05_31__20220610_H7W3KDRX2
E2_16_2022_05_25	20220610_H7W3KDRX2	250	v41	16	2022-05-25	Genève (GE)	02a782244e4a41e9e7e2a3cedbe39cde	ERR12865579	SAMEA115480782	ERX12238390	PRJEB44932	SPWW205785	hCoV-19/Switzerland/GE-ETHZ-E21620220525/2022	E2_16_2022_05_25__20220610_H7W3KDRX2
E3_17_2022_05_26	20220610_H7W3KDRX2	250	v41	17	2022-05-26	Chur (GR)	61fee870f8b0a85776f9032b73e8676e	ERR12865638	SAMEA115480742	ERX12238449	PRJEB44932	SPWW207311	hCoV-19/Switzerland/GR-ETHZ-E31720220526/2022	E3_17_2022_05_26__20220610_H7W3KDRX2
E4_19_2022_05_27	20220610_H7W3KDRX2	250	v41	19	2022-05-27	Altenrhein (SG)	e92f2e596d8306801e6d5ed5b2da9bd3	ERR12865599	SAMEA115480743	ERX12238410	PRJEB44932	SPWW208837	hCoV-19/Switzerland/SG-ETHZ-E41920220527/2022	E4_19_2022_05_27__20220610_H7W3KDRX2
E5_25_2022_05_28	20220610_H7W3KDRX2	250	v41	25	2022-05-28	Laupen (BE)	9b531679e516e7eac0cbe897181d2ffc	ERR12865445	SAMEA115480744	ERX12238256	PRJEB44932	SPWW214459	hCoV-19/Switzerland/BE-ETHZ-E52520220528/2022	E5_25_2022_05_28__20220610_H7W3KDRX2
F1_10_2022_05_25	20220610_H7W3KDRX2	250	v41	10	2022-05-25	Zürich (ZH)	1710f9671050026fca01aa05fc8ce7ab	ERR12865602	SAMEA115480745	ERX12238413	PRJEB44932	SPWW211905	hCoV-19/Switzerland/ZH-ETHZ-F11020220525/2022	F1_10_2022_05_25__20220610_H7W3KDRX2
F2_16_2022_05_26	20220610_H7W3KDRX2	250	v41	16	2022-05-26	Genève (GE)	580d7c72a2946b8276aafb6b22f76390	ERR12865605	SAMEA115480746	ERX12238416	PRJEB44932	SPWW213431	hCoV-19/Switzerland/GE-ETHZ-F21620220526/2022	F2_16_2022_05_26__20220610_H7W3KDRX2
F3_17_2022_05_27	20220610_H7W3KDRX2	250	v41	17	2022-05-27	Chur (GR)	ce7e55bdb3294526993742735b2dcaab	ERR12865607	SAMEA115480747	ERX12238418	PRJEB44932	SPWW215085	hCoV-19/Switzerland/GR-ETHZ-F31720220527/2022	F3_17_2022_05_27__20220610_H7W3KDRX2
F4_19_2022_05_28	20220610_H7W3KDRX2	250	v41	19	2022-05-28	Altenrhein (SG)	8fc996e76c1966d3a1352668410b758d	ERR12865610	SAMEA115480748	ERX12238421	PRJEB44932	SPWW220707	hCoV-19/Switzerland/SG-ETHZ-F41920220528/2022	F4_19_2022_05_28__20220610_H7W3KDRX2
F5_25_2022_05_29	20220610_H7W3KDRX2	250	v41	25	2022-05-29	Laupen (BE)	f088c3b7de8251d896250a03e3cf3f7f	ERR12865613	SAMEA115480749	ERX12238424	PRJEB44932	SPWW218153	hCoV-19/Switzerland/BE-ETHZ-F52520220529/2022	F5_25_2022_05_29__20220610_H7W3KDRX2
G1_10_2022_05_26	20220610_H7W3KDRX2	250	v41	10	2022-05-26	Zürich (ZH)	f988b1b861fbf65dee451972613b99f8	ERR12865617	SAMEA115480750	ERX12238428	PRJEB44932	SPWW219679	hCoV-19/Switzerland/ZH-ETHZ-G11020220526/2022	G1_10_2022_05_26__20220610_H7W3KDRX2
G2_16_2022_05_27	20220610_H7W3KDRX2	250	v41	16	2022-05-27	Genève (GE)	f067b3d40c90f5da718be577e17d3871	ERR12865618	SAMEA115480751	ERX12238429	PRJEB44932	SPWW221205	hCoV-19/Switzerland/GE-ETHZ-G21620220527/2022	G2_16_2022_05_27__20220610_H7W3KDRX2
G3_17_2022_05_28	20220610_H7W3KDRX2	250	v41	17	2022-05-28	Chur (GR)	959032649bb839eb1ea77272f6fe0c6b	ERR12865620	SAMEA115480752	ERX12238431	PRJEB44932	SPWW226827	hCoV-19/Switzerland/GR-ETHZ-G31720220528/2022	G3_17_2022_05_28__20220610_H7W3KDRX2
G4_19_2022_05_29	20220610_H7W3KDRX2	250	v41	19	2022-05-29	Altenrhein (SG)	dac4a500a13ec03297ff490ef06b5174	ERR12867067	SAMEA115479980	ERX12239888	PRJEB44932	SPWW224273	hCoV-19/Switzerland/SG-ETHZ-G41920220529/2022	G4_19_2022_05_29__20220610_H7W3KDRX2
G5_25_2022_05_30	20220610_H7W3KDRX2	250	v41	25	2022-05-30	Laupen (BE)	72e82a49734bc2cf6e5c532cdaa9d162	ERR12867104	SAMEA115479981	ERX12239925	PRJEB44932	SPWW225799	hCoV-19/Switzerland/BE-ETHZ-G52520220530/2022	G5_25_2022_05_30__20220610_H7W3KDRX2
H1_10_2022_05_27	20220610_H7W3KDRX2	250	v41	10	2022-05-27	Zürich (ZH)	8ac831ce30fd8dcccf90a2c8e733ed4f	ERR12867107	SAMEA115479982	ERX12239928	PRJEB44932	SPWW227325	hCoV-19/Switzerland/ZH-ETHZ-H11020220527/2022	H1_10_2022_05_27__20220610_H7W3KDRX2
H2_16_2022_05_28	20220610_H7W3KDRX2	250	v41	16	2022-05-28	Genève (GE)	03e1efe151f5568aea7e8ee0605bdc23	ERR12867181	SAMEA115479983	ERX12240002	PRJEB44932	SPWW196854	hCoV-19/Switzerland/GE-ETHZ-H21620220528/2022	H2_16_2022_05_28__20220610_H7W3KDRX2
H3_17_2022_05_29	20220610_H7W3KDRX2	250	v41	17	2022-05-29	Chur (GR)	b371d53b0456077385c18b7f0667f874	ERR12867184	SAMEA115479984	ERX12240005	PRJEB44932	SPWW198508	hCoV-19/Switzerland/GR-ETHZ-H31720220529/2022	H3_17_2022_05_29__20220610_H7W3KDRX2
H4_19_2022_05_30	20220610_H7W3KDRX2	250	v41	19	2022-05-30	Altenrhein (SG)	6db4ab8193ba6edffd430a27447d77b6	ERR12867542	SAMEA115479985	ERX12240363	PRJEB44932	SPWW200050	hCoV-19/Switzerland/SG-ETHZ-H41920220530/2022	H4_19_2022_05_30__20220610_H7W3KDRX2
H5_25_2022_05_31	20220610_H7W3KDRX2	250	v41	25	2022-05-31	Laupen (BE)	584cfe52240ae048c247880aad6cb9d9	ERR12867065	SAMEA115479986	ERX12239886	PRJEB44932	SPWW201576	hCoV-19/Switzerland/BE-ETHZ-H52520220531/2022	H5_25_2022_05_31__20220610_H7W3KDRX2
A1_05_2022_05_11	20220530_HTYKCDRXY	250	v41	5	2022-05-11	Lugano (TI)	fee08b3add2de79c53a40d3c73fecfea	ERR13103656	SAMEA115600362	ERX12475354	PRJEB44932	SPWW189545	hCoV-19/Switzerland/TI-ETHZ-A10520220511/2022	A1_05_2022_05_11__20220530_HTYKCDRXY
A2_10_2022_05_12	20220530_HTYKCDRXY	250	v41	10	2022-05-12	Zürich (ZH)	97f46e27eb87882530ef5258c53b6da9	ERR12865648	SAMEA115480728	ERX12238459	PRJEB44932	SPWW170446	hCoV-19/Switzerland/ZH-ETHZ-A21020220512/2022	A2_10_2022_05_12__20220530_HTYKCDRXY
A3_16_2022_05_13	20220530_HTYKCDRXY	250	v41	16	2022-05-13	Genève (GE)	e50e038a29cb61674fa93509fb89635e	ERR13103730	SAMEA115600363	ERX12475400	PRJEB44932	SPWW224578	hCoV-19/Switzerland/GE-ETHZ-A31620220513/2022	A3_16_2022_05_13__20220530_HTYKCDRXY
A4_17_2022_05_14	20220530_HTYKCDRXY	250	v41	17	2022-05-14	Chur (GR)	3b3d76fb5a97abb774ef407911b52768	ERR13103732	SAMEA115600364	ERX12475402	PRJEB44932	SPWW193079	hCoV-19/Switzerland/GR-ETHZ-A41720220514/2022	A4_17_2022_05_14__20220530_HTYKCDRXY
A5_19_2022_05_15	20220530_HTYKCDRXY	250	v41	19	2022-05-15	Altenrhein (SG)	ceca0fc95f01f403dfa332afab2efab3	ERR13103733	SAMEA115600365	ERX12475403	PRJEB44932	SPWW228176	hCoV-19/Switzerland/SG-ETHZ-A51920220515/2022	A5_19_2022_05_15__20220530_HTYKCDRXY
A6_25_2022_05_16	20220530_HTYKCDRXY	250	v41	25	2022-05-16	Laupen (BE)	08bdc7fb57aa7e173a06e843d070d6c7	ERR13103734	SAMEA115600366	ERX12475404	PRJEB44932	SPWW196677	hCoV-19/Switzerland/BE-ETHZ-A62520220516/2022	A6_25_2022_05_16__20220530_HTYKCDRXY
B1_05_2022_05_12	20220530_HTYKCDRXY	250	v41	5	2022-05-12	Lugano (TI)	ab775e0badb3d6e358e2e61224b81ffc	ERR13103795	SAMEA115600367	ERX12475435	PRJEB44932	SPWW166303	hCoV-19/Switzerland/TI-ETHZ-B10520220512/2022	B1_05_2022_05_12__20220530_HTYKCDRXY
B2_10_2022_05_13	20220530_HTYKCDRXY	250	v41	10	2022-05-13	Zürich (ZH)	876ed0775523971688044de9dd26ad01	ERR12865922	SAMEA115480007	ERX12238743	PRJEB44932	SPWW227500	hCoV-19/Switzerland/ZH-ETHZ-B21020220513/2022	B2_10_2022_05_13__20220530_HTYKCDRXY
B3_16_2022_05_14	20220530_HTYKCDRXY	250	v41	16	2022-05-14	Genève (GE)	afb731e8c806c9968bedd69fcc9a4d6e	ERR13103796	SAMEA115600368	ERX12475436	PRJEB44932	SPWW202394	hCoV-19/Switzerland/GE-ETHZ-B31620220514/2022	B3_16_2022_05_14__20220530_HTYKCDRXY
B4_17_2022_05_15	20220530_HTYKCDRXY	250	v41	17	2022-05-15	Chur (GR)	b936ae8313d2a58eb37587ac64b09ab7	ERR13103887	SAMEA115600369	ERX12475527	PRJEB44932	SPWW170929	hCoV-19/Switzerland/GR-ETHZ-B41720220515/2022	B4_17_2022_05_15__20220530_HTYKCDRXY
B5_19_2022_05_16	20220530_HTYKCDRXY	250	v41	19	2022-05-16	Altenrhein (SG)	79db2707a83ecd8f105c850bce657ff5	ERR13103890	SAMEA115600370	ERX12475530	PRJEB44932	SPWW202924	hCoV-19/Switzerland/SG-ETHZ-B51920220516/2022	B5_19_2022_05_16__20220530_HTYKCDRXY
B6_25_2022_05_17	20220530_HTYKCDRXY	250	v41	25	2022-05-17	Laupen (BE)	ef0fc1c99a23a3fee221a9f6607cdffe	ERR13103893	SAMEA115600371	ERX12475533	PRJEB44932	SPWW167331	hCoV-19/Switzerland/BE-ETHZ-B62520220517/2022	B6_25_2022_05_17__20220530_HTYKCDRXY
C1_05_2022_05_13	20220530_HTYKCDRXY	250	v41	5	2022-05-13	Lugano (TI)	9149ae98c6db1f8ab2c81062be85a2f2	ERR13103896	SAMEA115600373	ERX12475536	PRJEB44932	SPWW207486	hCoV-19/Switzerland/TI-ETHZ-C10520220513/2022	C1_05_2022_05_13__20220530_HTYKCDRXY
C2_10_2022_05_14	20220530_HTYKCDRXY	250	v41	10	2022-05-14	Zürich (ZH)	36b99913d0514ad44b52369d1b9bbc6b	ERR12865916	SAMEA115480002	ERX12238737	PRJEB44932	SPWW222858	hCoV-19/Switzerland/ZH-ETHZ-C21020220514/2022	C2_10_2022_05_14__20220530_HTYKCDRXY
C3_16_2022_05_15	20220530_HTYKCDRXY	250	v41	16	2022-05-15	Genève (GE)	5c21710c2669c9b86b2a9bb4d3e09d2b	ERR13103897	SAMEA115600374	ERX12475537	PRJEB44932	SPWW175989	hCoV-19/Switzerland/GE-ETHZ-C31620220515/2022	C3_16_2022_05_15__20220530_HTYKCDRXY
C4_17_2022_05_16	20220530_HTYKCDRXY	250	v41	17	2022-05-16	Chur (GR)	ed42dd095f4f0e43547bba4104758b5e	ERR13103898	SAMEA115600372	ERX12475538	PRJEB44932	SPWW212112	hCoV-19/Switzerland/GR-ETHZ-C41720220516/2022	C4_17_2022_05_16__20220530_HTYKCDRXY
C5_19_2022_05_17	20220530_HTYKCDRXY	250	v41	19	2022-05-17	Altenrhein (SG)	37ad36b2d5adaa8e7715718eebd41b1e	ERR13103899	SAMEA115600380	ERX12475539	PRJEB44932	SPWW180615	hCoV-19/Switzerland/SG-ETHZ-C51920220517/2022	C5_19_2022_05_17__20220530_HTYKCDRXY
D1_05_2022_05_14	20220530_HTYKCDRXY	250	v41	5	2022-05-14	Lugano (TI)	6550199b3156d30e253bd6f2ca28490b	ERR13103901	SAMEA115600375	ERX12475541	PRJEB44932	SPWW216674	hCoV-19/Switzerland/TI-ETHZ-D10520220514/2022	D1_05_2022_05_14__20220530_HTYKCDRXY
D2_10_2022_05_15	20220530_HTYKCDRXY	250	v41	10	2022-05-15	Zürich (ZH)	d169225cb50759cfa8b524b9558b9cf4	ERR12865663	SAMEA115480709	ERX12238474	PRJEB44932	SPWW211566	hCoV-19/Switzerland/ZH-ETHZ-D21020220515/2022	D2_10_2022_05_15__20220530_HTYKCDRXY
D3_16_2022_05_16	20220530_HTYKCDRXY	250	v41	16	2022-05-16	Genève (GE)	bcd689ec2912ce90da07f9fbf853820a	ERR13103904	SAMEA115600376	ERX12475544	PRJEB44932	SPWW185177	hCoV-19/Switzerland/GE-ETHZ-D31620220516/2022	D3_16_2022_05_16__20220530_HTYKCDRXY
D4_17_2022_05_17	20220530_HTYKCDRXY	250	v41	17	2022-05-17	Chur (GR)	c9dc2126db2f940db41ecf72e09aa194	ERR13103906	SAMEA115600377	ERX12475546	PRJEB44932	SPWW217172	hCoV-19/Switzerland/GR-ETHZ-D41720220517/2022	D4_17_2022_05_17__20220530_HTYKCDRXY
D5_25_2022_05_11	20220530_HTYKCDRXY	250	v41	25	2022-05-11	Laupen (BE)	6c9f9bdb52708b57654b600152e4ae52	ERR13103907	SAMEA115600378	ERX12475547	PRJEB44932	SPWW189803	hCoV-19/Switzerland/BE-ETHZ-D52520220511/2022	D5_25_2022_05_11__20220530_HTYKCDRXY
E1_05_2022_05_15	20220530_HTYKCDRXY	250	v41	5	2022-05-15	Lugano (TI)	c5de53b94f4e563d59b2147712a4ea8f	ERR13103908	SAMEA115600379	ERX12475548	PRJEB44932	SPWW221798	hCoV-19/Switzerland/TI-ETHZ-E10520220515/2022	E1_05_2022_05_15__20220530_HTYKCDRXY
E2_10_2022_05_16	20220530_HTYKCDRXY	250	v41	10	2022-05-16	Zürich (ZH)	0b1f3be14c9ae7e4c31db8c061319339	ERR13102142	SAMEA115600381	ERX12473840	PRJEB44932	SPWW190269	hCoV-19/Switzerland/ZH-ETHZ-E21020220516/2022	E2_10_2022_05_16__20220530_HTYKCDRXY
E3_16_2022_05_17	20220530_HTYKCDRXY	250	v41	16	2022-05-17	Genève (GE)	22e0df1c870e29ec76a11c7f79b080ba	ERR13102143	SAMEA115600382	ERX12473841	PRJEB44932	SPWW226360	hCoV-19/Switzerland/GE-ETHZ-E31620220517/2022	E3_16_2022_05_17__20220530_HTYKCDRXY
E4_19_2022_05_12	20220530_HTYKCDRXY	250	v41	19	2022-05-12	Altenrhein (SG)	bf154f32eda2f9080c0751baf1c007e5	ERR13102145	SAMEA115600383	ERX12473843	PRJEB44932	SPWW194895	hCoV-19/Switzerland/SG-ETHZ-E41920220512/2022	E4_19_2022_05_12__20220530_HTYKCDRXY
E5_25_2022_05_12	20220530_HTYKCDRXY	250	v41	25	2022-05-12	Laupen (BE)	4fe75f581dc5d8f0f2023f380520d435	ERR13102146	SAMEA115600384	ERX12473844	PRJEB44932	SPWW230986	hCoV-19/Switzerland/BE-ETHZ-E52520220512/2022	E5_25_2022_05_12__20220530_HTYKCDRXY
F1_05_2022_05_16	20220530_HTYKCDRXY	250	v41	5	2022-05-16	Lugano (TI)	5f1ce0b06d0519d702d419c987f6fbbd	ERR13102147	SAMEA115600385	ERX12473845	PRJEB44932	SPWW199457	hCoV-19/Switzerland/TI-ETHZ-F10520220516/2022	F1_05_2022_05_16__20220530_HTYKCDRXY
F2_10_2022_05_17	20220530_HTYKCDRXY	250	v41	10	2022-05-17	Zürich (ZH)	2c898b10c26863c4348e92067bf5fd34	ERR13102148	SAMEA115600389	ERX12473846	PRJEB44932	SPWW165916	hCoV-19/Switzerland/ZH-ETHZ-F21020220517/2022	F2_10_2022_05_17__20220530_HTYKCDRXY
F3_17_2022_05_11	20220530_HTYKCDRXY	250	v41	17	2022-05-11	Chur (GR)	4eabd33974062ab924f98f3aa88d34b6	ERR13102149	SAMEA115600386	ERX12473847	PRJEB44932	SPWW212243	hCoV-19/Switzerland/GR-ETHZ-F31720220511/2022	F3_17_2022_05_11__20220530_HTYKCDRXY
F4_19_2022_05_11	20220530_HTYKCDRXY	250	v41	19	2022-05-11	Altenrhein (SG)	c040c8e5b699e23719a8a20313f99455	ERR13102151	SAMEA115600387	ERX12473849	PRJEB44932	SPWW170542	hCoV-19/Switzerland/SG-ETHZ-F41920220511/2022	F4_19_2022_05_11__20220530_HTYKCDRXY
F5_25_2022_05_13	20220530_HTYKCDRXY	250	v41	25	2022-05-13	Laupen (BE)	855af0c43368d48bb962737de2e102fa	ERR13102152	SAMEA115600388	ERX12473850	PRJEB44932	SPWW204581	hCoV-19/Switzerland/BE-ETHZ-F52520220513/2022	F5_25_2022_05_13__20220530_HTYKCDRXY
G1_05_2022_05_17	20220530_HTYKCDRXY	250	v41	5	2022-05-17	Lugano (TI)	2a90464768ca2702c2d7add74b4e1c20	ERR13098624	SAMEA115599327	ERX12470322	PRJEB44932	SPWW203567	hCoV-19/Switzerland/TI-ETHZ-G10520220517/2022	G1_05_2022_05_17__20220530_HTYKCDRXY
G2_16_2022_05_11	20220530_HTYKCDRXY	250	v41	16	2022-05-11	Genève (GE)	f39b3131cc1756d325b07a2321fd483d	ERR13098626	SAMEA115599331	ERX12470324	PRJEB44932	SPWW171054	hCoV-19/Switzerland/GE-ETHZ-G21620220511/2022	G2_16_2022_05_11__20220530_HTYKCDRXY
G3_17_2022_05_12	20220530_HTYKCDRXY	250	v41	17	2022-05-12	Chur (GR)	59a769989d23ec3075512627b2caa80a	ERR13102044	SAMEA115599332	ERX12473742	PRJEB44932	SPWW206117	hCoV-19/Switzerland/GR-ETHZ-G31720220512/2022	G3_17_2022_05_12__20220530_HTYKCDRXY
G4_19_2022_05_13	20220530_HTYKCDRXY	250	v41	19	2022-05-13	Altenrhein (SG)	6b946020d4c7761db9ebfe5e0c3f4d52	ERR13102045	SAMEA115599328	ERX12473743	PRJEB44932	SPWW175612	hCoV-19/Switzerland/SG-ETHZ-G41920220513/2022	G4_19_2022_05_13__20220530_HTYKCDRXY
G5_25_2022_05_14	20220530_HTYKCDRXY	250	v41	25	2022-05-14	Laupen (BE)	4cda3146a9b6e330df2a931d77bfa076	ERR13102047	SAMEA115599329	ERX12473745	PRJEB44932	SPWW218867	hCoV-19/Switzerland/BE-ETHZ-G52520220514/2022	G5_25_2022_05_14__20220530_HTYKCDRXY
H1_10_2022_05_11	20220530_HTYKCDRXY	250	v41	10	2022-05-11	Zürich (ZH)	54edbd7a7f1de386cb15f2e45566d1a1	ERR12865675	SAMEA115480698	ERX12238486	PRJEB44932	SPWW194203	hCoV-19/Switzerland/ZH-ETHZ-H11020220511/2022	H1_10_2022_05_11__20220530_HTYKCDRXY
H2_16_2022_05_12	20220530_HTYKCDRXY	250	v41	16	2022-05-12	Genève (GE)	e6afd9d1333d6f67a1568ad4e901b7f6	ERR13102050	SAMEA115599330	ERX12473748	PRJEB44932	SPWW178194	hCoV-19/Switzerland/GE-ETHZ-H21620220512/2022	H2_16_2022_05_12__20220530_HTYKCDRXY
H3_17_2022_05_13	20220530_HTYKCDRXY	250	v41	17	2022-05-13	Chur (GR)	0253bd514e938691a90561c86160b5e9	ERR13102053	SAMEA115599333	ERX12473751	PRJEB44932	SPWW213257	hCoV-19/Switzerland/GR-ETHZ-H31720220513/2022	H3_17_2022_05_13__20220530_HTYKCDRXY
H4_19_2022_05_14	20220530_HTYKCDRXY	250	v41	19	2022-05-14	Altenrhein (SG)	2ef56c0bc342174a1dce82e6ac9122d8	ERR12865645	SAMEA115480720	ERX12238456	PRJEB44932	SPWW192032	hCoV-19/Switzerland/SG-ETHZ-H41920220514/2022	H4_19_2022_05_14__20220530_HTYKCDRXY
H5_25_2022_05_15	20220530_HTYKCDRXY	250	v41	25	2022-05-15	Laupen (BE)	e9d99ff6ed228098ef7ae2a00fa6539d	ERR13102054	SAMEA115599334	ERX12473752	PRJEB44932	SPWW182752	hCoV-19/Switzerland/BE-ETHZ-H52520220515/2022	H5_25_2022_05_15__20220530_HTYKCDRXY
A1_05_2022_05_04	20220520_HTYK7DRXY	250	v4	5	2022-05-04	Lugano (TI)	0d99fae2ef13187105a2430465804f3b	ERR13102076	SAMEA115600421	ERX12473774	PRJEB44932	SPWW225461	hCoV-19/Switzerland/TI-ETHZ-A10520220504/2022	A1_05_2022_05_04__20220520_HTYK7DRXY
A2_10_2022_05_05	20220520_HTYK7DRXY	250	v4	10	2022-05-05	Zürich (ZH)	d17e0e6359142324004d6986f47d52fb	ERR12865647	SAMEA115480729	ERX12238458	PRJEB44932	SPWW173000	hCoV-19/Switzerland/ZH-ETHZ-A21020220505/2022	A2_10_2022_05_05__20220520_HTYK7DRXY
A3_16_2022_05_06	20220520_HTYK7DRXY	250	v4	16	2022-05-06	Genève (GE)	72aaccf201a8301a5b10ab83873de3e0	ERR13102077	SAMEA115600422	ERX12473775	PRJEB44932	SPWW195020	hCoV-19/Switzerland/GE-ETHZ-A31620220506/2022	A3_16_2022_05_06__20220520_HTYK7DRXY
A4_17_2022_05_07	20220520_HTYK7DRXY	250	v4	17	2022-05-07	Chur (GR)	ca67babe2f9af20609f8cc648dcd97bc	ERR13102078	SAMEA115600423	ERX12473776	PRJEB44932	SPWW223939	hCoV-19/Switzerland/GR-ETHZ-A41720220507/2022	A4_17_2022_05_07__20220520_HTYK7DRXY
A5_19_2022_05_08	20220520_HTYK7DRXY	250	v4	19	2022-05-08	Altenrhein (SG)	43455eed6facdbd2bad3619cce8e55d5	ERR13102079	SAMEA115600424	ERX12473777	PRJEB44932	SPWW197578	hCoV-19/Switzerland/SG-ETHZ-A51920220508/2022	A5_19_2022_05_08__20220520_HTYK7DRXY
A6_25_2022_05_09	20220520_HTYK7DRXY	250	v4	25	2022-05-09	Laupen (BE)	8858ef4af84a817ece51b38ed28538c3	ERR13102080	SAMEA115600425	ERX12473778	PRJEB44932	SPWW167202	hCoV-19/Switzerland/BE-ETHZ-A62520220509/2022	A6_25_2022_05_09__20220520_HTYK7DRXY
B1_05_2022_05_05	20220520_HTYK7DRXY	250	v4	5	2022-05-05	Lugano (TI)	af64e174346f7b0d8a380837640931a1	ERR13102081	SAMEA115600426	ERX12473779	PRJEB44932	SPWW201239	hCoV-19/Switzerland/TI-ETHZ-B10520220505/2022	B1_05_2022_05_05__20220520_HTYK7DRXY
B2_10_2022_05_06	20220520_HTYK7DRXY	250	v4	10	2022-05-06	Zürich (ZH)	225f56f4a7ad80cd0db7ef742c00d76b	ERR12866010	SAMEA115480008	ERX12238831	PRJEB44932	SPWW230054	hCoV-19/Switzerland/ZH-ETHZ-B21020220506/2022	B2_10_2022_05_06__20220520_HTYK7DRXY
B3_16_2022_05_07	20220520_HTYK7DRXY	250	v4	16	2022-05-07	Genève (GE)	32caa6427b626c7c70d47aa123ad4db3	ERR13102083	SAMEA115600427	ERX12473781	PRJEB44932	SPWW170800	hCoV-19/Switzerland/GE-ETHZ-B31620220507/2022	B3_16_2022_05_07__20220520_HTYK7DRXY
B4_17_2022_05_08	20220520_HTYK7DRXY	250	v4	17	2022-05-08	Chur (GR)	9e3f96e0571749d81d743c4220334704	ERR13102086	SAMEA115600428	ERX12473784	PRJEB44932	SPWW204837	hCoV-19/Switzerland/GR-ETHZ-B41720220508/2022	B4_17_2022_05_08__20220520_HTYK7DRXY
B5_19_2022_05_09	20220520_HTYK7DRXY	250	v4	19	2022-05-09	Altenrhein (SG)	e1d4b82b76dff4daea0e8f4430568be3	ERR13102087	SAMEA115600335	ERX12473785	PRJEB44932	SPWW174334	hCoV-19/Switzerland/SG-ETHZ-B51920220509/2022	B5_19_2022_05_09__20220520_HTYK7DRXY
B6_25_2022_05_10	20220520_HTYK7DRXY	250	v4	25	2022-05-10	Laupen (BE)	82f5c055f61fb88065a655280b2d48ba	ERR13102088	SAMEA115600338	ERX12473786	PRJEB44932	SPWW220659	hCoV-19/Switzerland/BE-ETHZ-B62520220510/2022	B6_25_2022_05_10__20220520_HTYK7DRXY
C1_05_2022_05_06	20220520_HTYK7DRXY	250	v4	5	2022-05-06	Lugano (TI)	987392eda1120a111b3d09b94e3d9a37	ERR13102089	SAMEA115600336	ERX12473787	PRJEB44932	SPWW177932	hCoV-19/Switzerland/TI-ETHZ-C10520220506/2022	C1_05_2022_05_06__20220520_HTYK7DRXY
C2_10_2022_05_07	20220520_HTYK7DRXY	250	v4	10	2022-05-07	Zürich (ZH)	59cd9d4b397c597993c4c4355b0e7d97	ERR12865914	SAMEA115480003	ERX12238735	PRJEB44932	SPWW221316	hCoV-19/Switzerland/ZH-ETHZ-C21020220507/2022	C2_10_2022_05_07__20220520_HTYK7DRXY
C3_16_2022_05_08	20220520_HTYK7DRXY	250	v4	16	2022-05-08	Genève (GE)	d05321b806d3df72562087fceb3f2e2b	ERR13102090	SAMEA115600337	ERX12473788	PRJEB44932	SPWW211985	hCoV-19/Switzerland/GE-ETHZ-C31620220508/2022	C3_16_2022_05_08__20220520_HTYK7DRXY
C4_17_2022_05_09	20220520_HTYK7DRXY	250	v4	17	2022-05-09	Chur (GR)	a2dfda3e12158b1deac320102517843d	ERR13102091	SAMEA115600339	ERX12473789	PRJEB44932	SPWW181514	hCoV-19/Switzerland/GR-ETHZ-C41720220509/2022	C4_17_2022_05_09__20220520_HTYK7DRXY
C5_19_2022_05_10	20220520_HTYK7DRXY	250	v4	19	2022-05-10	Altenrhein (SG)	f9148e61cd87c9ec6754fdc6acc23f14	ERR13102093	SAMEA115600340	ERX12473791	PRJEB44932	SPWW215519	hCoV-19/Switzerland/SG-ETHZ-C51920220510/2022	C5_19_2022_05_10__20220520_HTYK7DRXY
D1_05_2022_05_07	20220520_HTYK7DRXY	250	v4	5	2022-05-07	Lugano (TI)	7c95c53acef6dac277ecd2588a5c8b0b	ERR13102095	SAMEA115600341	ERX12473793	PRJEB44932	SPWW185048	hCoV-19/Switzerland/TI-ETHZ-D10520220507/2022	D1_05_2022_05_07__20220520_HTYK7DRXY
D2_10_2022_05_08	20220520_HTYK7DRXY	250	v4	10	2022-05-08	Zürich (ZH)	370b9e85e0dfb1c0943bf57c9dd892ae	ERR12865664	SAMEA115480710	ERX12238475	PRJEB44932	SPWW214120	hCoV-19/Switzerland/ZH-ETHZ-D21020220508/2022	D2_10_2022_05_08__20220520_HTYK7DRXY
D3_16_2022_05_09	20220520_HTYK7DRXY	250	v4	16	2022-05-09	Genève (GE)	45e9c7ccd8aef40d8726af9e047891ee	ERR13102097	SAMEA115600342	ERX12473795	PRJEB44932	SPWW219117	hCoV-19/Switzerland/GE-ETHZ-D31620220509/2022	D3_16_2022_05_09__20220520_HTYK7DRXY
D4_17_2022_05_10	20220520_HTYK7DRXY	250	v4	17	2022-05-10	Chur (GR)	c69c676ac8a3c6af68476767104a2c17	ERR13102098	SAMEA115600343	ERX12473796	PRJEB44932	SPWW188646	hCoV-19/Switzerland/GR-ETHZ-D41720220510/2022	D4_17_2022_05_10__20220520_HTYK7DRXY
D5_25_2022_05_04	20220520_HTYK7DRXY	250	v4	25	2022-05-04	Laupen (BE)	50d0ae1e5b68ee23f5976b785ddeb130	ERR13102099	SAMEA115600344	ERX12473797	PRJEB44932	SPWW226747	hCoV-19/Switzerland/BE-ETHZ-D52520220504/2022	D5_25_2022_05_04__20220520_HTYK7DRXY
E1_05_2022_05_08	20220520_HTYK7DRXY	250	v4	5	2022-05-08	Lugano (TI)	f1d83ec082c0d6f032a5e91a95f2e216	ERR13102100	SAMEA115600345	ERX12473798	PRJEB44932	SPWW192180	hCoV-19/Switzerland/TI-ETHZ-E10520220508/2022	E1_05_2022_05_08__20220520_HTYK7DRXY
E2_10_2022_05_09	20220520_HTYK7DRXY	250	v4	10	2022-05-09	Zürich (ZH)	972e21a5bd6e2a12b65ee7e257f214ae	ERR12865672	SAMEA115480708	ERX12238483	PRJEB44932	SPWW205382	hCoV-19/Switzerland/ZH-ETHZ-E21020220509/2022	E2_10_2022_05_09__20220520_HTYK7DRXY
E3_16_2022_05_10	20220520_HTYK7DRXY	250	v4	16	2022-05-10	Genève (GE)	f82169d66adb21f7694107b1199d65b8	ERR13102102	SAMEA115600346	ERX12473800	PRJEB44932	SPWW226233	hCoV-19/Switzerland/GE-ETHZ-E31620220510/2022	E3_16_2022_05_10__20220520_HTYK7DRXY
E4_19_2022_05_04	20220520_HTYK7DRXY	250	v4	19	2022-05-04	Altenrhein (SG)	2d994ec9611600b2f9b0d9d39406966c	ERR13102104	SAMEA115600347	ERX12473802	PRJEB44932	SPWW195794	hCoV-19/Switzerland/SG-ETHZ-E41920220504/2022	E4_19_2022_05_04__20220520_HTYK7DRXY
E5_25_2022_05_05	20220520_HTYK7DRXY	250	v4	25	2022-05-05	Laupen (BE)	7d0f5a0d82c7756572bc5549b1548f92	ERR13102107	SAMEA115600348	ERX12473805	PRJEB44932	SPWW229831	hCoV-19/Switzerland/BE-ETHZ-E52520220505/2022	E5_25_2022_05_05__20220520_HTYK7DRXY
F1_05_2022_05_09	20220520_HTYK7DRXY	250	v4	5	2022-05-09	Lugano (TI)	c7f74bf021acb9606c7ce48c4f101f35	ERR13102110	SAMEA115600349	ERX12473808	PRJEB44932	SPWW199584	hCoV-19/Switzerland/TI-ETHZ-F10520220509/2022	F1_05_2022_05_09__20220520_HTYK7DRXY
F2_10_2022_05_10	20220520_HTYK7DRXY	250	v4	10	2022-05-10	Zürich (ZH)	714859164f66ae9e3f91fd6ff651d788	ERR12865669	SAMEA115480703	ERX12238480	PRJEB44932	SPWW197801	hCoV-19/Switzerland/ZH-ETHZ-F21020220510/2022	F2_10_2022_05_10__20220520_HTYK7DRXY
F3_17_2022_05_04	20220520_HTYK7DRXY	250	v4	17	2022-05-04	Chur (GR)	3cd57c63f8bdaf4dc878be817948e735	ERR13102113	SAMEA115600350	ERX12473811	PRJEB44932	SPWW168085	hCoV-19/Switzerland/GR-ETHZ-F31720220504/2022	F3_17_2022_05_04__20220520_HTYK7DRXY
F4_19_2022_05_05	20220520_HTYK7DRXY	250	v4	19	2022-05-05	Altenrhein (SG)	450ded1914b522fbe91c441920237b60	ERR13102114	SAMEA115600351	ERX12473812	PRJEB44932	SPWW203182	hCoV-19/Switzerland/SG-ETHZ-F41920220505/2022	F4_19_2022_05_05__20220520_HTYK7DRXY
F5_25_2022_05_06	20220520_HTYK7DRXY	250	v4	25	2022-05-06	Laupen (BE)	066644cab018ab50d744dc068e33dedb	ERR13102115	SAMEA115600352	ERX12473813	PRJEB44932	SPWW167587	hCoV-19/Switzerland/BE-ETHZ-F52520220506/2022	F5_25_2022_05_06__20220520_HTYK7DRXY
G1_05_2022_05_10	20220520_HTYK7DRXY	250	v4	5	2022-05-10	Lugano (TI)	16b635c79ee2085dfa0b2f1c9a42ebb8	ERR13102116	SAMEA115600353	ERX12473814	PRJEB44932	SPWW206716	hCoV-19/Switzerland/TI-ETHZ-G10520220510/2022	G1_05_2022_05_10__20220520_HTYK7DRXY
G2_16_2022_05_04	20220520_HTYK7DRXY	250	v4	16	2022-05-04	Genève (GE)	7b051f691e9c448929b4abbee2b56754	ERR13102117	SAMEA115600354	ERX12473815	PRJEB44932	SPWW175233	hCoV-19/Switzerland/GE-ETHZ-G21620220504/2022	G2_16_2022_05_04__20220520_HTYK7DRXY
G3_17_2022_05_05	20220520_HTYK7DRXY	250	v4	17	2022-05-05	Chur (GR)	c7bb7dbb71e131a6af0a4a4f47baac7f	ERR13102118	SAMEA115600355	ERX12473816	PRJEB44932	SPWW210298	hCoV-19/Switzerland/GR-ETHZ-G31720220505/2022	G3_17_2022_05_05__20220520_HTYK7DRXY
G4_19_2022_05_06	20220520_HTYK7DRXY	250	v4	19	2022-05-06	Altenrhein (SG)	f2a275d01ecc0381a6d7985a4642d8c0	ERR13102121	SAMEA115600356	ERX12473819	PRJEB44932	SPWW178831	hCoV-19/Switzerland/SG-ETHZ-G41920220506/2022	G4_19_2022_05_06__20220520_HTYK7DRXY
G5_25_2022_05_07	20220520_HTYK7DRXY	250	v4	25	2022-05-07	Laupen (BE)	8f6c82eee43502069198047652c84f7f	ERR13102124	SAMEA115600357	ERX12473822	PRJEB44932	SPWW213896	hCoV-19/Switzerland/BE-ETHZ-G52520220507/2022	G5_25_2022_05_07__20220520_HTYK7DRXY
H1_10_2022_05_04	20220520_HTYK7DRXY	250	v4	10	2022-05-04	Zürich (ZH)	11968f6cc2d557bd5b70df9bcfba2df8	ERR12865678	SAMEA115480699	ERX12238489	PRJEB44932	SPWW191649	hCoV-19/Switzerland/ZH-ETHZ-H11020220504/2022	H1_10_2022_05_04__20220520_HTYK7DRXY
H2_16_2022_05_05	20220520_HTYK7DRXY	250	v4	16	2022-05-05	Genève (GE)	8de95827198cecfe03a9f549d7658ecc	ERR13102125	SAMEA115600358	ERX12473823	PRJEB44932	SPWW182365	hCoV-19/Switzerland/GE-ETHZ-H21620220505/2022	H2_16_2022_05_05__20220520_HTYK7DRXY
H3_17_2022_05_06	20220520_HTYK7DRXY	250	v4	17	2022-05-06	Chur (GR)	4a538166dc363762386952df70dd3956	ERR13102126	SAMEA115600359	ERX12473824	PRJEB44932	SPWW217430	hCoV-19/Switzerland/GR-ETHZ-H31720220506/2022	H3_17_2022_05_06__20220520_HTYK7DRXY
H4_19_2022_05_07	20220520_HTYK7DRXY	250	v4	19	2022-05-07	Altenrhein (SG)	272a707e730022dd1708c360650bd215	ERR13102127	SAMEA115600360	ERX12473825	PRJEB44932	SPWW190059	hCoV-19/Switzerland/SG-ETHZ-H41920220507/2022	H4_19_2022_05_07__20220520_HTYK7DRXY
H5_25_2022_05_08	20220520_HTYK7DRXY	250	v4	25	2022-05-08	Laupen (BE)	25b30a6d2a0aeb2132b3c5ff81441cdc	ERR13102128	SAMEA115600361	ERX12473826	PRJEB44932	SPWW221028	hCoV-19/Switzerland/BE-ETHZ-H52520220508/2022	H5_25_2022_05_08__20220520_HTYK7DRXY
A1_05_2022_04_27	20220513_HTLLHDRXY	250	v4	5	2022-04-27	Lugano (TI)	7365812180981e714c2133b164086b9a	ERR13106167	SAMEA115605812	ERX12477807	PRJEB44932	SPWW190666	hCoV-19/Switzerland/TI-ETHZ-A10520220427/2022	A1_05_2022_04_27__20220513_HTLLHDRXY
A2_10_2022_04_28	20220513_HTLLHDRXY	250	v4	10	2022-04-28	Zürich (ZH)	82b0e5d7d7cc647e3d056786905f7791	ERR12865646	SAMEA115480730	ERX12238457	PRJEB44932	SPWW175586	hCoV-19/Switzerland/ZH-ETHZ-A21020220428/2022	A2_10_2022_04_28__20220513_HTLLHDRXY
A3_16_2022_05_01	20220513_HTLLHDRXY	250	v4	16	2022-05-01	Genève (GE)	ba575225cdb03bee76fa507222c4da60	ERR13106168	SAMEA115605813	ERX12477808	PRJEB44932	SPWW226767	hCoV-19/Switzerland/GE-ETHZ-A31620220501/2022	A3_16_2022_05_01__20220513_HTLLHDRXY
A4_17_2022_05_02	20220513_HTLLHDRXY	250	v4	17	2022-05-02	Chur (GR)	b2b75a065220d342d631405f4bc62e03	ERR13106169	SAMEA115605814	ERX12477809	PRJEB44932	SPWW194232	hCoV-19/Switzerland/GR-ETHZ-A41720220502/2022	A4_17_2022_05_02__20220513_HTLLHDRXY
A5_19_2022_05_03	20220513_HTLLHDRXY	250	v4	19	2022-05-03	Altenrhein (SG)	8d0fec0dc64029305291bff3c3ca518e	ERR13106170	SAMEA115605815	ERX12477810	PRJEB44932	SPWW228277	hCoV-19/Switzerland/SG-ETHZ-A51920220503/2022	A5_19_2022_05_03__20220513_HTLLHDRXY
B1_05_2022_04_28	20220513_HTLLHDRXY	250	v4	5	2022-04-28	Lugano (TI)	6886b189fd9d1981f36b77a507fafb34	ERR13106171	SAMEA115605816	ERX12477811	PRJEB44932	SPWW197822	hCoV-19/Switzerland/TI-ETHZ-B10520220428/2022	B1_05_2022_04_28__20220513_HTLLHDRXY
B2_10_2022_04_29	20220513_HTLLHDRXY	250	v4	10	2022-04-29	Zürich (ZH)	cddc74942c4fa9d83b2943a0c9624af3	ERR12866008	SAMEA115480009	ERX12238829	PRJEB44932	SPWW166848	hCoV-19/Switzerland/ZH-ETHZ-B21020220429/2022	B2_10_2022_04_29__20220513_HTLLHDRXY
B3_16_2022_05_02	20220513_HTLLHDRXY	250	v4	16	2022-05-02	Genève (GE)	f5cce3a7e4db4abb22c189d966700400	ERR13106172	SAMEA115605817	ERX12477812	PRJEB44932	SPWW172707	hCoV-19/Switzerland/GE-ETHZ-B31620220502/2022	B3_16_2022_05_02__20220513_HTLLHDRXY
B4_17_2022_05_03	20220513_HTLLHDRXY	250	v4	17	2022-05-03	Chur (GR)	feb482bf553693485b1077a870cac6f9	ERR13106175	SAMEA115605818	ERX12477815	PRJEB44932	SPWW201644	hCoV-19/Switzerland/GR-ETHZ-B41720220503/2022	B4_17_2022_05_03__20220513_HTLLHDRXY
B5_25_2022_04_27	20220513_HTLLHDRXY	250	v4	25	2022-04-27	Laupen (BE)	3b19eb4046cdc7fd620e1928c79e7618	ERR13106176	SAMEA115605819	ERX12477816	PRJEB44932	SPWW170137	hCoV-19/Switzerland/BE-ETHZ-B52520220427/2022	B5_25_2022_04_27__20220513_HTLLHDRXY
C1_05_2022_04_29	20220513_HTLLHDRXY	250	v4	5	2022-04-29	Lugano (TI)	44ac973e8ef1f511366cf6442f75c4a2	ERR13106177	SAMEA115605820	ERX12477817	PRJEB44932	SPWW205218	hCoV-19/Switzerland/TI-ETHZ-C10520220429/2022	C1_05_2022_04_29__20220513_HTLLHDRXY
C2_10_2022_04_30	20220513_HTLLHDRXY	250	v4	10	2022-04-30	Zürich (ZH)	41fbcd8e6981e8998e00c9172e0bebe7	ERR12865920	SAMEA115480004	ERX12238741	PRJEB44932	SPWW223902	hCoV-19/Switzerland/ZH-ETHZ-C21020220430/2022	C2_10_2022_04_30__20220513_HTLLHDRXY
C3_16_2022_05_03	20220513_HTLLHDRXY	250	v4	16	2022-05-03	Genève (GE)	043a5ef7785012862a714839e6e899f2	ERR13106178	SAMEA115605821	ERX12477818	PRJEB44932	SPWW175751	hCoV-19/Switzerland/GE-ETHZ-C31620220503/2022	C3_16_2022_05_03__20220513_HTLLHDRXY
C4_19_2022_04_27	20220513_HTLLHDRXY	250	v4	19	2022-04-27	Altenrhein (SG)	1e9f5f7d3d0536606ab0034df7b4e142	ERR13106179	SAMEA115605822	ERX12477819	PRJEB44932	SPWW208784	hCoV-19/Switzerland/SG-ETHZ-C41920220427/2022	C4_19_2022_04_27__20220513_HTLLHDRXY
C5_25_2022_04_28	20220513_HTLLHDRXY	250	v4	25	2022-04-28	Laupen (BE)	06668ebb04cfbe72b5e0dc4f94f3d928	ERR13105525	SAMEA115605693	ERX12477165	PRJEB44932	SPWW177293	hCoV-19/Switzerland/BE-ETHZ-C52520220428/2022	C5_25_2022_04_28__20220513_HTLLHDRXY
D1_05_2022_04_30	20220513_HTLLHDRXY	250	v4	5	2022-04-30	Lugano (TI)	36848cf904bbd6b1cce7841cb81786ee	ERR13105526	SAMEA115605694	ERX12477166	PRJEB44932	SPWW212342	hCoV-19/Switzerland/TI-ETHZ-D10520220430/2022	D1_05_2022_04_30__20220513_HTLLHDRXY
D2_10_2022_05_01	20220513_HTLLHDRXY	250	v4	10	2022-05-01	Zürich (ZH)	04ce3f9166d60d244c98e36ad5a1fb00	ERR12865662	SAMEA115480711	ERX12238473	PRJEB44932	SPWW216706	hCoV-19/Switzerland/ZH-ETHZ-D21020220501/2022	D2_10_2022_05_01__20220513_HTLLHDRXY
D3_17_2022_04_27	20220513_HTLLHDRXY	250	v4	17	2022-04-27	Chur (GR)	73f1dde89c78cb4c4ef679ab29810538	ERR13105527	SAMEA115605695	ERX12477167	PRJEB44932	SPWW178811	hCoV-19/Switzerland/GR-ETHZ-D31720220427/2022	D3_17_2022_04_27__20220513_HTLLHDRXY
D4_19_2022_04_28	20220513_HTLLHDRXY	250	v4	19	2022-04-28	Altenrhein (SG)	2ca9a2ee1606cfb23c0a3992697767d3	ERR13105563	SAMEA115605696	ERX12477203	PRJEB44932	SPWW215908	hCoV-19/Switzerland/SG-ETHZ-D41920220428/2022	D4_19_2022_04_28__20220513_HTLLHDRXY
D5_25_2022_04_29	20220513_HTLLHDRXY	250	v4	25	2022-04-29	Laupen (BE)	bbf39db50077d14262710f9be7567021	ERR13105565	SAMEA115605697	ERX12477205	PRJEB44932	SPWW184433	hCoV-19/Switzerland/BE-ETHZ-D52520220429/2022	D5_25_2022_04_29__20220513_HTLLHDRXY
E1_05_2022_05_01	20220513_HTLLHDRXY	250	v4	5	2022-05-01	Lugano (TI)	41bef1718f6832ce069a172398128128	ERR13105566	SAMEA115605698	ERX12477206	PRJEB44932	SPWW219482	hCoV-19/Switzerland/TI-ETHZ-E10520220501/2022	E1_05_2022_05_01__20220513_HTLLHDRXY
E2_10_2022_05_02	20220513_HTLLHDRXY	250	v4	10	2022-05-02	Zürich (ZH)	e17b7a04b78644307d9103bd2214d08e	ERR12865867	SAMEA115479999	ERX12238688	PRJEB44932	SPWW207968	hCoV-19/Switzerland/ZH-ETHZ-E21020220502/2022	E2_10_2022_05_02__20220513_HTLLHDRXY
E3_17_2022_04_28	20220513_HTLLHDRXY	250	v4	17	2022-04-28	Chur (GR)	59b4f8a63c8ac906b278dfc1770bbd1b	ERR13105567	SAMEA115605699	ERX12477207	PRJEB44932	SPWW190047	hCoV-19/Switzerland/GR-ETHZ-E31720220428/2022	E3_17_2022_04_28__20220513_HTLLHDRXY
E4_19_2022_04_29	20220513_HTLLHDRXY	250	v4	19	2022-04-29	Altenrhein (SG)	3b9f5c544badf2355e48af1626dd6bc4	ERR13105568	SAMEA115605700	ERX12477208	PRJEB44932	SPWW223048	hCoV-19/Switzerland/SG-ETHZ-E41920220429/2022	E4_19_2022_04_29__20220513_HTLLHDRXY
E5_25_2022_04_30	20220513_HTLLHDRXY	250	v4	25	2022-04-30	Laupen (BE)	15cd54a5bdd203edb2c2003f9c3657bb	ERR13105570	SAMEA115605701	ERX12477210	PRJEB44932	SPWW191557	hCoV-19/Switzerland/BE-ETHZ-E52520220430/2022	E5_25_2022_04_30__20220513_HTLLHDRXY
F1_05_2022_05_02	20220513_HTLLHDRXY	250	v4	5	2022-05-02	Lugano (TI)	1281f40525e015467536d413b6bb50b8	ERR13105573	SAMEA115605702	ERX12477213	PRJEB44932	SPWW193613	hCoV-19/Switzerland/TI-ETHZ-F10520220502/2022	F1_05_2022_05_02__20220513_HTLLHDRXY
F2_10_2022_05_03	20220513_HTLLHDRXY	250	v4	10	2022-05-03	Zürich (ZH)	1f3e3c6f821fdb62dd7e938399438583	ERR12865665	SAMEA115480704	ERX12238476	PRJEB44932	SPWW199230	hCoV-19/Switzerland/ZH-ETHZ-F21020220503/2022	F2_10_2022_05_03__20220513_HTLLHDRXY
F3_17_2022_04_29	20220513_HTLLHDRXY	250	v4	17	2022-04-29	Chur (GR)	b158641e1b1b5ad0fbfa10caee00f8da	ERR13102131	SAMEA115600429	ERX12473829	PRJEB44932	SPWW204081	hCoV-19/Switzerland/GR-ETHZ-F31720220429/2022	F3_17_2022_04_29__20220513_HTLLHDRXY
F4_19_2022_04_30	20220513_HTLLHDRXY	250	v4	19	2022-04-30	Altenrhein (SG)	e41a2bae81f9877b4f3a4cd45cdd8ea4	ERR13102132	SAMEA115600430	ERX12473830	PRJEB44932	SPWW173608	hCoV-19/Switzerland/SG-ETHZ-F41920220430/2022	F4_19_2022_04_30__20220513_HTLLHDRXY
F5_25_2022_05_01	20220513_HTLLHDRXY	250	v4	25	2022-05-01	Laupen (BE)	fa8562fbc65b1ea197a9d50e787b9aed	ERR13102133	SAMEA115600414	ERX12473831	PRJEB44932	SPWW206591	hCoV-19/Switzerland/BE-ETHZ-F52520220501/2022	F5_25_2022_05_01__20220513_HTLLHDRXY
G1_05_2022_05_03	20220513_HTLLHDRXY	250	v4	5	2022-05-03	Lugano (TI)	245a0192a44d8cde66eb9f0bb031f617	ERR13102134	SAMEA115600431	ERX12473832	PRJEB44932	SPWW176118	hCoV-19/Switzerland/TI-ETHZ-G10520220503/2022	G1_05_2022_05_03__20220513_HTLLHDRXY
G2_16_2022_04_29	20220513_HTLLHDRXY	250	v4	16	2022-04-29	Genève (GE)	e6a76f95598e0a1ce375cb413429c861	ERR13102135	SAMEA115600415	ERX12473833	PRJEB44932	SPWW211213	hCoV-19/Switzerland/GE-ETHZ-G21620220429/2022	G2_16_2022_04_29__20220513_HTLLHDRXY
G3_17_2022_04_30	20220513_HTLLHDRXY	250	v4	17	2022-04-30	Chur (GR)	659bbad0be20843c66fe183a2b394e6c	ERR13102136	SAMEA115600432	ERX12473834	PRJEB44932	SPWW180740	hCoV-19/Switzerland/GR-ETHZ-G31720220430/2022	G3_17_2022_04_30__20220513_HTLLHDRXY
G4_19_2022_05_01	20220513_HTLLHDRXY	250	v4	19	2022-05-01	Altenrhein (SG)	e6da48ba7f5ac11cd8713d01b9debf98	ERR13102137	SAMEA115600416	ERX12473835	PRJEB44932	SPWW217819	hCoV-19/Switzerland/SG-ETHZ-G41920220501/2022	G4_19_2022_05_01__20220513_HTLLHDRXY
G5_25_2022_05_02	20220513_HTLLHDRXY	250	v4	25	2022-05-02	Laupen (BE)	0d0cc23340c33a11e7b615283403b2dc	ERR13102138	SAMEA115600417	ERX12473836	PRJEB44932	SPWW183266	hCoV-19/Switzerland/BE-ETHZ-G52520220502/2022	G5_25_2022_05_02__20220513_HTLLHDRXY
H1_10_2022_04_27	20220513_HTLLHDRXY	250	v4	10	2022-04-27	Zürich (ZH)	cf8f94b939d6a3210aa887e114030f65	ERR12865673	SAMEA115480700	ERX12238484	PRJEB44932	SPWW193175	hCoV-19/Switzerland/ZH-ETHZ-H11020220427/2022	H1_10_2022_04_27__20220513_HTLLHDRXY
H2_16_2022_04_30	20220513_HTLLHDRXY	250	v4	16	2022-04-30	Genève (GE)	115faa10e2387740a62037f574bbb209	ERR13102139	SAMEA115600433	ERX12473837	PRJEB44932	SPWW218329	hCoV-19/Switzerland/GE-ETHZ-H21620220430/2022	H2_16_2022_04_30__20220513_HTLLHDRXY
H3_17_2022_05_01	20220513_HTLLHDRXY	250	v4	17	2022-05-01	Chur (GR)	a679277cd485997fb4e013080e653561	ERR13102141	SAMEA115600418	ERX12473839	PRJEB44932	SPWW187888	hCoV-19/Switzerland/GR-ETHZ-H31720220501/2022	H3_17_2022_05_01__20220513_HTLLHDRXY
H4_19_2022_05_02	20220513_HTLLHDRXY	250	v4	19	2022-05-02	Altenrhein (SG)	76e8018c3a08585295f42ea480aad20e	ERR13102073	SAMEA115600419	ERX12473771	PRJEB44932	SPWW220903	hCoV-19/Switzerland/SG-ETHZ-H41920220502/2022	H4_19_2022_05_02__20220513_HTLLHDRXY
H5_25_2022_05_03	20220513_HTLLHDRXY	250	v4	25	2022-05-03	Laupen (BE)	1b401e2258758e93ab3253672f797fa2	ERR13102074	SAMEA115600420	ERX12473772	PRJEB44932	SPWW190398	hCoV-19/Switzerland/BE-ETHZ-H52520220503/2022	H5_25_2022_05_03__20220513_HTLLHDRXY
A1_05_2022_04_20	20220506_HTYK5DRXY	250	v4	5	2022-04-20	Lugano (TI)	4e12cc8f896453a29886bae72214c551	ERR13105640	SAMEA115605758	ERX12477280	PRJEB44932	SPWW192849	hCoV-19/Switzerland/TI-ETHZ-A10520220420/2022	A1_05_2022_04_20__20220506_HTYK5DRXY
A2_10_2022_04_21	20220506_HTYK5DRXY	250	v4	10	2022-04-21	Zürich (ZH)	e468cde856c5cfa6cdfd0d2706a8c200	ERR12865802	SAMEA115480039	ERX12238623	PRJEB44932	SPWW174044	hCoV-19/Switzerland/ZH-ETHZ-A21020220421/2022	A2_10_2022_04_21__20220506_HTYK5DRXY
A3_16_2022_04_22	20220506_HTYK5DRXY	250	v4	16	2022-04-22	Genève (GE)	6f114b7624534a229b8363367a6210ad	ERR13105641	SAMEA115605759	ERX12477281	PRJEB44932	SPWW227896	hCoV-19/Switzerland/GE-ETHZ-A31620220422/2022	A3_16_2022_04_22__20220506_HTYK5DRXY
A4_17_2022_04_23	20220506_HTYK5DRXY	250	v4	17	2022-04-23	Chur (GR)	73a6744c9362945d7259039c5d9e2197	ERR13105642	SAMEA115605760	ERX12477282	PRJEB44932	SPWW197439	hCoV-19/Switzerland/GR-ETHZ-A41720220423/2022	A4_17_2022_04_23__20220506_HTYK5DRXY
A5_19_2022_04_24	20220506_HTYK5DRXY	250	v4	19	2022-04-24	Altenrhein (SG)	c0ba9592d61501545660e6d13e49084f	ERR13105643	SAMEA115605761	ERX12477283	PRJEB44932	SPWW230462	hCoV-19/Switzerland/SG-ETHZ-A51920220424/2022	A5_19_2022_04_24__20220506_HTYK5DRXY
A6_25_2022_04_25	20220506_HTYK5DRXY	250	v4	25	2022-04-25	Laupen (BE)	87c6684cc461d45a8d362f2ad10385be	ERR13105645	SAMEA115605762	ERX12477285	PRJEB44932	SPWW199973	hCoV-19/Switzerland/BE-ETHZ-A62520220425/2022	A6_25_2022_04_25__20220506_HTYK5DRXY
B1_05_2022_04_21	20220506_HTYK5DRXY	250	v4	5	2022-04-21	Lugano (TI)	92ff550457c33790d16adf08aaf3a0f4	ERR13105646	SAMEA115605763	ERX12477286	PRJEB44932	SPWW169516	hCoV-19/Switzerland/TI-ETHZ-B10520220421/2022	B1_05_2022_04_21__20220506_HTYK5DRXY
B2_10_2022_04_22	20220506_HTYK5DRXY	250	v4	10	2022-04-22	Zürich (ZH)	a243bb3ab4c363ee1632d3e3dc8055f0	ERR12865655	SAMEA115480726	ERX12238466	PRJEB44932	SPWW169402	hCoV-19/Switzerland/ZH-ETHZ-B21020220422/2022	B2_10_2022_04_22__20220506_HTYK5DRXY
B3_16_2022_04_23	20220506_HTYK5DRXY	250	v4	16	2022-04-23	Genève (GE)	ffec666f1a4bf87034ebbec7e4f24912	ERR13105647	SAMEA115605764	ERX12477287	PRJEB44932	SPWW208659	hCoV-19/Switzerland/GE-ETHZ-B31620220423/2022	B3_16_2022_04_23__20220506_HTYK5DRXY
B4_17_2022_04_24	20220506_HTYK5DRXY	250	v4	17	2022-04-24	Chur (GR)	5829ba41912c3a58d24b097da061a4a1	ERR13105648	SAMEA115605765	ERX12477288	PRJEB44932	SPWW206109	hCoV-19/Switzerland/GR-ETHZ-B41720220424/2022	B4_17_2022_04_24__20220506_HTYK5DRXY
B5_19_2022_04_25	20220506_HTYK5DRXY	250	v4	19	2022-04-25	Altenrhein (SG)	8f8dc5b34b47c84b280e5e8d3423d183	ERR13105649	SAMEA115605766	ERX12477289	PRJEB44932	SPWW175620	hCoV-19/Switzerland/SG-ETHZ-B51920220425/2022	B5_19_2022_04_25__20220506_HTYK5DRXY
B6_25_2022_04_26	20220506_HTYK5DRXY	250	v4	25	2022-04-26	Laupen (BE)	fc98b7d0b94f900aa093913e6938b606	ERR13105652	SAMEA115605767	ERX12477292	PRJEB44932	SPWW206603	hCoV-19/Switzerland/BE-ETHZ-B62520220426/2022	B6_25_2022_04_26__20220506_HTYK5DRXY
C1_05_2022_04_22	20220506_HTYK5DRXY	250	v4	5	2022-04-22	Lugano (TI)	aeab01221085a6294ce8cca358453ae9	ERR13105653	SAMEA115605768	ERX12477293	PRJEB44932	SPWW178170	hCoV-19/Switzerland/TI-ETHZ-C10520220422/2022	C1_05_2022_04_22__20220506_HTYK5DRXY
C2_10_2022_04_23	20220506_HTYK5DRXY	250	v4	10	2022-04-23	Zürich (ZH)	83c0b721af34bc2afe3062ed70967237	ERR12865918	SAMEA115480005	ERX12238739	PRJEB44932	SPWW226456	hCoV-19/Switzerland/ZH-ETHZ-C21020220423/2022	C2_10_2022_04_23__20220506_HTYK5DRXY
C3_16_2022_04_24	20220506_HTYK5DRXY	250	v4	16	2022-04-24	Genève (GE)	0b454a0f9c98ec171367843ade851995	ERR13105656	SAMEA115605778	ERX12477296	PRJEB44932	SPWW213249	hCoV-19/Switzerland/GE-ETHZ-C31620220424/2022	C3_16_2022_04_24__20220506_HTYK5DRXY
C4_17_2022_04_25	20220506_HTYK5DRXY	250	v4	17	2022-04-25	Chur (GR)	3d23f8ce4ab4fc6e5bf8dc102b7b4957	ERR13105657	SAMEA115605779	ERX12477297	PRJEB44932	SPWW182760	hCoV-19/Switzerland/GR-ETHZ-C41720220425/2022	C4_17_2022_04_25__20220506_HTYK5DRXY
C5_19_2022_04_26	20220506_HTYK5DRXY	250	v4	19	2022-04-26	Altenrhein (SG)	c4e528e7e95bba1f54f00fd6a85ca4d3	ERR13105658	SAMEA115605780	ERX12477298	PRJEB44932	SPWW217839	hCoV-19/Switzerland/SG-ETHZ-C51920220426/2022	C5_19_2022_04_26__20220506_HTYK5DRXY
D1_05_2022_04_23	20220506_HTYK5DRXY	250	v4	5	2022-04-23	Lugano (TI)	da1460cc919099ab7c16976712b05d16	ERR13105659	SAMEA115605781	ERX12477299	PRJEB44932	SPWW185326	hCoV-19/Switzerland/TI-ETHZ-D10520220423/2022	D1_05_2022_04_23__20220506_HTYK5DRXY
D2_10_2022_04_24	20220506_HTYK5DRXY	250	v4	10	2022-04-24	Zürich (ZH)	4576e8af61edfcb45fb7402952479d4f	ERR12865421	SAMEA115480712	ERX12238232	PRJEB44932	SPWW215164	hCoV-19/Switzerland/ZH-ETHZ-D21020220424/2022	D2_10_2022_04_24__20220506_HTYK5DRXY
D3_16_2022_04_25	20220506_HTYK5DRXY	250	v4	16	2022-04-25	Genève (GE)	d5437f3fbf2385531af335a1cdb90cb4	ERR13105660	SAMEA115605782	ERX12477300	PRJEB44932	SPWW220373	hCoV-19/Switzerland/GE-ETHZ-D31620220425/2022	D3_16_2022_04_25__20220506_HTYK5DRXY
D4_17_2022_04_26	20220506_HTYK5DRXY	250	v4	17	2022-04-26	Chur (GR)	3ae097a979d733f162d3ce80613fab82	ERR13105662	SAMEA115605783	ERX12477302	PRJEB44932	SPWW189916	hCoV-19/Switzerland/GR-ETHZ-D41720220426/2022	D4_17_2022_04_26__20220506_HTYK5DRXY
D5_25_2022_04_20	20220506_HTYK5DRXY	250	v4	25	2022-04-20	Laupen (BE)	a37defe242ecc01b9528bd65e3e1c4c2	ERR13105663	SAMEA115605784	ERX12477303	PRJEB44932	SPWW229059	hCoV-19/Switzerland/BE-ETHZ-D52520220420/2022	D5_25_2022_04_20__20220506_HTYK5DRXY
E1_05_2022_04_24	20220506_HTYK5DRXY	250	v4	5	2022-04-24	Lugano (TI)	7cd3ae17a8ee731f0fe2c1fcea409619	ERR13105664	SAMEA115605785	ERX12477304	PRJEB44932	SPWW192466	hCoV-19/Switzerland/TI-ETHZ-E10520220424/2022	E1_05_2022_04_24__20220506_HTYK5DRXY
E2_10_2022_04_25	20220506_HTYK5DRXY	250	v4	10	2022-04-25	Zürich (ZH)	2737df783aec024eff0c921b3ac6e89e	ERR12865872	SAMEA115480000	ERX12238693	PRJEB44932	SPWW210522	hCoV-19/Switzerland/ZH-ETHZ-E21020220425/2022	E2_10_2022_04_25__20220506_HTYK5DRXY
E3_16_2022_04_26	20220506_HTYK5DRXY	250	v4	16	2022-04-26	Genève (GE)	d787970962baa3afd087c6edc8ced326	ERR13105665	SAMEA115605786	ERX12477305	PRJEB44932	SPWW227513	hCoV-19/Switzerland/GE-ETHZ-E31620220426/2022	E3_16_2022_04_26__20220506_HTYK5DRXY
E4_19_2022_04_20	20220506_HTYK5DRXY	250	v4	19	2022-04-20	Altenrhein (SG)	79c585b0aeb7c1de7052ca3d5d1ae2de	ERR13105667	SAMEA115605787	ERX12477307	PRJEB44932	SPWW197056	hCoV-19/Switzerland/SG-ETHZ-E41920220420/2022	E4_19_2022_04_20__20220506_HTYK5DRXY
E5_25_2022_04_21	20220506_HTYK5DRXY	250	v4	25	2022-04-21	Laupen (BE)	d25fa5a01ac4e4d9ef4cc35215a3052d	ERR13105668	SAMEA115605788	ERX12477308	PRJEB44932	SPWW165672	hCoV-19/Switzerland/BE-ETHZ-E52520220421/2022	E5_25_2022_04_21__20220506_HTYK5DRXY
F1_05_2022_04_25	20220506_HTYK5DRXY	250	v4	5	2022-04-25	Lugano (TI)	df354fdcd0da8668e75fff7b65bc9202	ERR13105671	SAMEA115605789	ERX12477311	PRJEB44932	SPWW199717	hCoV-19/Switzerland/TI-ETHZ-F10520220425/2022	F1_05_2022_04_25__20220506_HTYK5DRXY
F2_10_2022_04_26	20220506_HTYK5DRXY	250	v4	10	2022-04-26	Zürich (ZH)	2a131a30f9fc9fd11c41bc75db0d2b52	ERR12865668	SAMEA115480705	ERX12238479	PRJEB44932	SPWW201784	hCoV-19/Switzerland/ZH-ETHZ-F21020220426/2022	F2_10_2022_04_26__20220506_HTYK5DRXY
F3_17_2022_04_20	20220506_HTYK5DRXY	250	v4	17	2022-04-20	Chur (GR)	3ec8d7a085e4ddf9c4037576768c0bbe	ERR13105673	SAMEA115605790	ERX12477313	PRJEB44932	SPWW169262	hCoV-19/Switzerland/GR-ETHZ-F31720220420/2022	F3_17_2022_04_20__20220506_HTYK5DRXY
F4_19_2022_04_21	20220506_HTYK5DRXY	250	v4	19	2022-04-21	Altenrhein (SG)	0fa9694d41f380abc09f00410494fd91	ERR13105674	SAMEA115605791	ERX12477314	PRJEB44932	SPWW209427	hCoV-19/Switzerland/SG-ETHZ-F41920220421/2022	F4_19_2022_04_21__20220506_HTYK5DRXY
F5_25_2022_04_22	20220506_HTYK5DRXY	250	v4	25	2022-04-22	Laupen (BE)	1f0b18451d9ce56772a076770ca230b3	ERR13105675	SAMEA115605792	ERX12477315	PRJEB44932	SPWW172828	hCoV-19/Switzerland/BE-ETHZ-F52520220422/2022	F5_25_2022_04_22__20220506_HTYK5DRXY
G1_05_2022_04_26	20220506_HTYK5DRXY	250	v4	5	2022-04-26	Lugano (TI)	da056d395e37a1147036ef394aba1f40	ERR13105676	SAMEA115605793	ERX12477316	PRJEB44932	SPWW206857	hCoV-19/Switzerland/TI-ETHZ-G10520220426/2022	G1_05_2022_04_26__20220506_HTYK5DRXY
G2_16_2022_04_20	20220506_HTYK5DRXY	250	v4	16	2022-04-20	Genève (GE)	69fceca3039e6093e981759f56b777cd	ERR13105677	SAMEA115605804	ERX12477317	PRJEB44932	SPWW176402	hCoV-19/Switzerland/GE-ETHZ-G21620220420/2022	G2_16_2022_04_20__20220506_HTYK5DRXY
G3_17_2022_04_21	20220506_HTYK5DRXY	250	v4	17	2022-04-21	Chur (GR)	5b6a5e9e75b3375667042b8fda9b46cc	ERR13105679	SAMEA115605805	ERX12477319	PRJEB44932	SPWW212471	hCoV-19/Switzerland/GR-ETHZ-G31720220421/2022	G3_17_2022_04_21__20220506_HTYK5DRXY
G4_19_2022_04_22	20220506_HTYK5DRXY	250	v4	19	2022-04-22	Altenrhein (SG)	4905e286f61dce76f2186477f28785ca	ERR13105682	SAMEA115605806	ERX12477322	PRJEB44932	SPWW179968	hCoV-19/Switzerland/SG-ETHZ-G41920220422/2022	G4_19_2022_04_22__20220506_HTYK5DRXY
G5_25_2022_04_23	20220506_HTYK5DRXY	250	v4	25	2022-04-23	Laupen (BE)	752e3b055d64d4775808f792040397f8	ERR13105686	SAMEA115605807	ERX12477326	PRJEB44932	SPWW214013	hCoV-19/Switzerland/BE-ETHZ-G52520220423/2022	G5_25_2022_04_23__20220506_HTYK5DRXY
H1_10_2022_04_20	20220506_HTYK5DRXY	250	v4	10	2022-04-20	Zürich (ZH)	dd5d525d4ff119eb38e07ca48da4c3d3	ERR12865666	SAMEA115480701	ERX12238477	PRJEB44932	SPWW194733	hCoV-19/Switzerland/ZH-ETHZ-H11020220420/2022	H1_10_2022_04_20__20220506_HTYK5DRXY
H2_16_2022_04_21	20220506_HTYK5DRXY	250	v4	16	2022-04-21	Genève (GE)	db33f187ba4d0c777b60670ee629536e	ERR13105687	SAMEA115605808	ERX12477327	PRJEB44932	SPWW183526	hCoV-19/Switzerland/GE-ETHZ-H21620220421/2022	H2_16_2022_04_21__20220506_HTYK5DRXY
H3_17_2022_04_22	20220506_HTYK5DRXY	250	v4	17	2022-04-22	Chur (GR)	8144b15c4a4880b119027013a3f24c70	ERR13105688	SAMEA115605809	ERX12477328	PRJEB44932	SPWW215531	hCoV-19/Switzerland/GR-ETHZ-H31720220422/2022	H3_17_2022_04_22__20220506_HTYK5DRXY
H4_19_2022_04_23	20220506_HTYK5DRXY	250	v4	19	2022-04-23	Altenrhein (SG)	a7bf584bb35a6ec90ec62b25d8a2527c	ERR13105689	SAMEA115605810	ERX12477329	PRJEB44932	SPWW187092	hCoV-19/Switzerland/SG-ETHZ-H41920220423/2022	H4_19_2022_04_23__20220506_HTYK5DRXY
H5_25_2022_04_24	20220506_HTYK5DRXY	250	v4	25	2022-04-24	Laupen (BE)	3c9c47b3535df87c16ce2c26a3765924	ERR13106165	SAMEA115605811	ERX12477805	PRJEB44932	SPWW221153	hCoV-19/Switzerland/BE-ETHZ-H52520220424/2022	H5_25_2022_04_24__20220506_HTYK5DRXY
A1_05_2022_04_13	20220429_HTYNFDRXY	250	v4	5	2022-04-13	Lugano (TI)	71aac858c84ea58855035fe7c927aa64	ERR13105637	SAMEA115605705	ERX12477277	PRJEB44932	SPWW228789	hCoV-19/Switzerland/TI-ETHZ-A10520220413/2022	A1_05_2022_04_13__20220429_HTYNFDRXY
A2_10_2022_04_14	20220429_HTYNFDRXY	250	v4	10	2022-04-14	Zürich (ZH)	8222820d2e323b1460062b14f2ad6625	ERR12865805	SAMEA115480040	ERX12238626	PRJEB44932	SPWW176084	hCoV-19/Switzerland/ZH-ETHZ-A21020220414/2022	A2_10_2022_04_14__20220429_HTYNFDRXY
A3_16_2022_04_15	20220429_HTYNFDRXY	250	v4	16	2022-04-15	Genève (GE)	881652b3da30c77cbcc6715f4932f74f	ERR13105478	SAMEA115605706	ERX12477118	PRJEB44932	SPWW197310	hCoV-19/Switzerland/GE-ETHZ-A31620220415/2022	A3_16_2022_04_15__20220429_HTYNFDRXY
A4_17_2022_04_16	20220429_HTYNFDRXY	250	v4	17	2022-04-16	Chur (GR)	1f21eab361514368df1478809418c4d7	ERR13105480	SAMEA115605707	ERX12477120	PRJEB44932	SPWW167079	hCoV-19/Switzerland/GR-ETHZ-A41720220416/2022	A4_17_2022_04_16__20220429_HTYNFDRXY
A5_19_2022_04_17	20220429_HTYNFDRXY	250	v4	19	2022-04-17	Altenrhein (SG)	ab6c94c164c8ec63c8102dcb916401db	ERR13105481	SAMEA115605708	ERX12477121	PRJEB44932	SPWW201136	hCoV-19/Switzerland/SG-ETHZ-A51920220417/2022	A5_19_2022_04_17__20220429_HTYNFDRXY
A6_25_2022_04_18	20220429_HTYNFDRXY	250	v4	25	2022-04-18	Laupen (BE)	f5b77b04f6c7460254593cee2bb51837	ERR13105482	SAMEA115605709	ERX12477122	PRJEB44932	SPWW170649	hCoV-19/Switzerland/BE-ETHZ-A62520220418/2022	A6_25_2022_04_18__20220429_HTYNFDRXY
B1_05_2022_04_14	20220429_HTYNFDRXY	250	v4	5	2022-04-14	Lugano (TI)	c7a11a8b5d16570d9c9f3d102a7a53fe	ERR13105485	SAMEA115605710	ERX12477125	PRJEB44932	SPWW204706	hCoV-19/Switzerland/TI-ETHZ-B10520220414/2022	B1_05_2022_04_14__20220429_HTYNFDRXY
B2_10_2022_04_15	20220429_HTYNFDRXY	250	v4	10	2022-04-15	Zürich (ZH)	49be125de8d8afa42d1c28dbfcf5ad05	ERR12865649	SAMEA115480727	ERX12238460	PRJEB44932	SPWW167860	hCoV-19/Switzerland/ZH-ETHZ-B21020220415/2022	B2_10_2022_04_15__20220429_HTYNFDRXY
B3_16_2022_04_16	20220429_HTYNFDRXY	250	v4	16	2022-04-16	Genève (GE)	eb0d0fbac8b1bb6a3b73d4230cad53b3	ERR13105488	SAMEA115605711	ERX12477128	PRJEB44932	SPWW170139	hCoV-19/Switzerland/GE-ETHZ-B31620220416/2022	B3_16_2022_04_16__20220429_HTYNFDRXY
B4_17_2022_04_17	20220429_HTYNFDRXY	250	v4	17	2022-04-17	Chur (GR)	5cf11d507c142841517d1efc04f60f49	ERR13105489	SAMEA115605712	ERX12477129	PRJEB44932	SPWW208260	hCoV-19/Switzerland/GR-ETHZ-B41720220417/2022	B4_17_2022_04_17__20220429_HTYNFDRXY
B5_19_2022_04_18	20220429_HTYNFDRXY	250	v4	19	2022-04-18	Altenrhein (SG)	582e1cf0e6cb22fba3120634c438149e	ERR13105490	SAMEA115605713	ERX12477130	PRJEB44932	SPWW177805	hCoV-19/Switzerland/SG-ETHZ-B51920220418/2022	B5_19_2022_04_18__20220429_HTYNFDRXY
B6_25_2022_04_19	20220429_HTYNFDRXY	250	v4	25	2022-04-19	Laupen (BE)	92692fd39a2a7b679dc3b75b389954ef	ERR13105491	SAMEA115605714	ERX12477131	PRJEB44932	SPWW211830	hCoV-19/Switzerland/BE-ETHZ-B62520220419/2022	B6_25_2022_04_19__20220429_HTYNFDRXY
C1_05_2022_04_15	20220429_HTYNFDRXY	250	v4	5	2022-04-15	Lugano (TI)	30751ae10b7686b56c044cba1a930035	ERR13105492	SAMEA115605715	ERX12477132	PRJEB44932	SPWW181375	hCoV-19/Switzerland/TI-ETHZ-C10520220415/2022	C1_05_2022_04_15__20220429_HTYNFDRXY
C2_10_2022_04_16	20220429_HTYNFDRXY	250	v4	10	2022-04-16	Zürich (ZH)	013e89b621b9a6c3ee0cc499bb70065f	ERR12866006	SAMEA115480006	ERX12238827	PRJEB44932	SPWW229042	hCoV-19/Switzerland/ZH-ETHZ-C21020220416/2022	C2_10_2022_04_16__20220429_HTYNFDRXY
C3_16_2022_04_17	20220429_HTYNFDRXY	250	v4	16	2022-04-17	Genève (GE)	536dfbd0099d44ecb35035d1670e708d	ERR13105493	SAMEA115605716	ERX12477133	PRJEB44932	SPWW215400	hCoV-19/Switzerland/GE-ETHZ-C31620220417/2022	C3_16_2022_04_17__20220429_HTYNFDRXY
C4_17_2022_04_18	20220429_HTYNFDRXY	250	v4	17	2022-04-18	Chur (GR)	b8ad288a3659ff63f1e5424f92d24c4d	ERR13105495	SAMEA115605717	ERX12477135	PRJEB44932	SPWW184945	hCoV-19/Switzerland/GR-ETHZ-C41720220418/2022	C4_17_2022_04_18__20220429_HTYNFDRXY
C5_19_2022_04_19	20220429_HTYNFDRXY	250	v4	19	2022-04-19	Altenrhein (SG)	48e69ade1da9db1651fa5057b1d4187e	ERR13105497	SAMEA115605718	ERX12477137	PRJEB44932	SPWW218970	hCoV-19/Switzerland/SG-ETHZ-C51920220419/2022	C5_19_2022_04_19__20220429_HTYNFDRXY
D1_05_2022_04_16	20220429_HTYNFDRXY	250	v4	5	2022-04-16	Lugano (TI)	02698ecb7cd34e18b81c71fe69c6de6c	ERR13105498	SAMEA115605728	ERX12477138	PRJEB44932	SPWW192595	hCoV-19/Switzerland/TI-ETHZ-D10520220416/2022	D1_05_2022_04_16__20220429_HTYNFDRXY
D2_10_2022_04_17	20220429_HTYNFDRXY	250	v4	10	2022-04-17	Zürich (ZH)	b17e2c769f44af246053e2115cf9e45e	ERR12865659	SAMEA115480713	ERX12238470	PRJEB44932	SPWW217718	hCoV-19/Switzerland/ZH-ETHZ-D21020220417/2022	D2_10_2022_04_17__20220429_HTYNFDRXY
D3_16_2022_04_18	20220429_HTYNFDRXY	250	v4	16	2022-04-18	Genève (GE)	298b6f320208e1d92cb4e079d076dc65	ERR13105499	SAMEA115605729	ERX12477139	PRJEB44932	SPWW222556	hCoV-19/Switzerland/GE-ETHZ-D31620220418/2022	D3_16_2022_04_18__20220429_HTYNFDRXY
D4_17_2022_04_19	20220429_HTYNFDRXY	250	v4	17	2022-04-19	Chur (GR)	d7969f71df55f8741b1f48d79aac6a41	ERR13105500	SAMEA115605730	ERX12477140	PRJEB44932	SPWW192069	hCoV-19/Switzerland/GR-ETHZ-D41720220419/2022	D4_17_2022_04_19__20220429_HTYNFDRXY
D5_25_2022_04_13	20220429_HTYNFDRXY	250	v4	25	2022-04-13	Laupen (BE)	0f805ec406943d0bbf2aceb63ecf2cbb	ERR13105502	SAMEA115605731	ERX12477142	PRJEB44932	SPWW226126	hCoV-19/Switzerland/BE-ETHZ-D52520220413/2022	D5_25_2022_04_13__20220429_HTYNFDRXY
E1_05_2022_04_17	20220429_HTYNFDRXY	250	v4	5	2022-04-17	Lugano (TI)	6d1ffb8e53892e76a6a128f8b0f8f8eb	ERR13105503	SAMEA115605732	ERX12477143	PRJEB44932	SPWW195639	hCoV-19/Switzerland/TI-ETHZ-E10520220417/2022	E1_05_2022_04_17__20220429_HTYNFDRXY
E2_10_2022_04_18	20220429_HTYNFDRXY	250	v4	10	2022-04-18	Zürich (ZH)	0b9b066a9eb264dfb599b9d35e5022e3	ERR12865869	SAMEA115480001	ERX12238690	PRJEB44932	SPWW208980	hCoV-19/Switzerland/ZH-ETHZ-E21020220418/2022	E2_10_2022_04_18__20220429_HTYNFDRXY
E3_16_2022_04_19	20220429_HTYNFDRXY	250	v4	16	2022-04-19	Genève (GE)	118428aa08b16516410479ccb4dd87a0	ERR13105504	SAMEA115605733	ERX12477144	PRJEB44932	SPWW229696	hCoV-19/Switzerland/GE-ETHZ-E31620220419/2022	E3_16_2022_04_19__20220429_HTYNFDRXY
E4_19_2022_04_13	20220429_HTYNFDRXY	250	v4	19	2022-04-13	Altenrhein (SG)	332431e217776d714e61378deeca652e	ERR13105505	SAMEA115605734	ERX12477145	PRJEB44932	SPWW199336	hCoV-19/Switzerland/SG-ETHZ-E41920220413/2022	E4_19_2022_04_13__20220429_HTYNFDRXY
E5_25_2022_04_14	20220429_HTYNFDRXY	250	v4	25	2022-04-14	Laupen (BE)	e55bd829dbdc037e036a298c9cc4903a	ERR13105506	SAMEA115605735	ERX12477146	PRJEB44932	SPWW168879	hCoV-19/Switzerland/BE-ETHZ-E52520220414/2022	E5_25_2022_04_14__20220429_HTYNFDRXY
F1_05_2022_04_18	20220429_HTYNFDRXY	250	v4	5	2022-04-18	Lugano (TI)	7a391e5721c009aaa3fc82ffaa7e5d40	ERR13105508	SAMEA115605736	ERX12477148	PRJEB44932	SPWW201902	hCoV-19/Switzerland/TI-ETHZ-F10520220418/2022	F1_05_2022_04_18__20220429_HTYNFDRXY
F2_10_2022_04_19	20220429_HTYNFDRXY	250	v4	10	2022-04-19	Zürich (ZH)	3226ee8cd8b4b4dc5966b043694a5f84	ERR12865671	SAMEA115480706	ERX12238482	PRJEB44932	SPWW204370	hCoV-19/Switzerland/ZH-ETHZ-F21020220419/2022	F2_10_2022_04_19__20220429_HTYNFDRXY
F3_17_2022_04_13	20220429_HTYNFDRXY	250	v4	17	2022-04-13	Chur (GR)	fe6161c38e9fc0182ceac1242f48db24	ERR13105509	SAMEA115605737	ERX12477149	PRJEB44932	SPWW171413	hCoV-19/Switzerland/GR-ETHZ-F31720220413/2022	F3_17_2022_04_13__20220429_HTYNFDRXY
F4_19_2022_04_14	20220429_HTYNFDRXY	250	v4	19	2022-04-14	Altenrhein (SG)	d95867d4355eca982c6552185de7d206	ERR13105510	SAMEA115605738	ERX12477150	PRJEB44932	SPWW206492	hCoV-19/Switzerland/SG-ETHZ-F41920220414/2022	F4_19_2022_04_14__20220429_HTYNFDRXY
F5_25_2022_04_15	20220429_HTYNFDRXY	250	v4	25	2022-04-15	Laupen (BE)	8c5bef3f496a10c6f3c06ef685e4bf01	ERR13105511	SAMEA115605739	ERX12477151	PRJEB44932	SPWW180099	hCoV-19/Switzerland/BE-ETHZ-F52520220415/2022	F5_25_2022_04_15__20220429_HTYNFDRXY
G1_05_2022_04_19	20220429_HTYNFDRXY	250	v4	5	2022-04-19	Lugano (TI)	48593f0162cad98fe955c0aed0edbea4	ERR13105513	SAMEA115605740	ERX12477153	PRJEB44932	SPWW209042	hCoV-19/Switzerland/TI-ETHZ-G10520220419/2022	G1_05_2022_04_19__20220429_HTYNFDRXY
G2_16_2022_04_13	20220429_HTYNFDRXY	250	v4	16	2022-04-13	Genève (GE)	3c373ed154289c58f9dba7b5bb15d7b2	ERR13105514	SAMEA115605741	ERX12477154	PRJEB44932	SPWW178553	hCoV-19/Switzerland/GE-ETHZ-G21620220413/2022	G2_16_2022_04_13__20220429_HTYNFDRXY
G3_17_2022_04_14	20220429_HTYNFDRXY	250	v4	17	2022-04-14	Chur (GR)	4ad00e1c9054867a591b6b046b4ad1de	ERR13105515	SAMEA115605742	ERX12477155	PRJEB44932	SPWW213632	hCoV-19/Switzerland/GR-ETHZ-G31720220414/2022	G3_17_2022_04_14__20220429_HTYNFDRXY
G4_19_2022_04_15	20220429_HTYNFDRXY	250	v4	19	2022-04-15	Altenrhein (SG)	901aa40e97c90277d4dd73c16a47968a	ERR13105516	SAMEA115605743	ERX12477156	PRJEB44932	SPWW183143	hCoV-19/Switzerland/SG-ETHZ-G41920220415/2022	G4_19_2022_04_15__20220429_HTYNFDRXY
G5_25_2022_04_16	20220429_HTYNFDRXY	250	v4	25	2022-04-16	Laupen (BE)	3ee5d6853f347fac50c4da43318343da	ERR13105521	SAMEA115605753	ERX12477161	PRJEB44932	SPWW216166	hCoV-19/Switzerland/BE-ETHZ-G52520220416/2022	G5_25_2022_04_16__20220429_HTYNFDRXY
H1_10_2022_04_13	20220429_HTYNFDRXY	250	v4	10	2022-04-13	Zürich (ZH)	80155251f5707d7efe3ae65ff00310f9	ERR12865667	SAMEA115480702	ERX12238478	PRJEB44932	SPWW192163	hCoV-19/Switzerland/ZH-ETHZ-H11020220413/2022	H1_10_2022_04_13__20220429_HTYNFDRXY
H2_16_2022_04_14	20220429_HTYNFDRXY	250	v4	16	2022-04-14	Genève (GE)	0aced8575c790616e9afd1a0ffdd66d6	ERR13105523	SAMEA115605754	ERX12477163	PRJEB44932	SPWW185709	hCoV-19/Switzerland/GE-ETHZ-H21620220414/2022	H2_16_2022_04_14__20220429_HTYNFDRXY
H3_17_2022_04_15	20220429_HTYNFDRXY	250	v4	17	2022-04-15	Chur (GR)	46abd945e6d41896a32ea38cc1a3907c	ERR13105524	SAMEA115605755	ERX12477164	PRJEB44932	SPWW220756	hCoV-19/Switzerland/GR-ETHZ-H31720220415/2022	H3_17_2022_04_15__20220429_HTYNFDRXY
H4_19_2022_04_16	20220429_HTYNFDRXY	250	v4	19	2022-04-16	Altenrhein (SG)	b3aefe43a2c460e269e68c6900da558c	ERR13105638	SAMEA115605756	ERX12477278	PRJEB44932	SPWW186203	hCoV-19/Switzerland/SG-ETHZ-H41920220416/2022	H4_19_2022_04_16__20220429_HTYNFDRXY
H5_25_2022_04_17	20220429_HTYNFDRXY	250	v4	25	2022-04-17	Laupen (BE)	c33c7d5332cb5d33611983d3115f1d44	ERR13105639	SAMEA115605757	ERX12477279	PRJEB44932	SPWW223306	hCoV-19/Switzerland/BE-ETHZ-H52520220417/2022	H5_25_2022_04_17__20220429_HTYNFDRXY
A1_05_2022_04_06	20220422_HTN5VDRXY	250	v4	5	2022-04-06	Lugano (TI)	17f2c9f64a9903bdd07789f07a9ac653	ERR13105048	SAMEA115605666	ERX12476688	PRJEB44932	SPWW194486	hCoV-19/Switzerland/TI-ETHZ-A10520220406/2022	A1_05_2022_04_06__20220422_HTN5VDRXY
A2_10_2022_04_07	20220422_HTN5VDRXY	250	v4	10	2022-04-07	Zürich (ZH)	5b8958cabb8e4e3ddffd2a3fa849e37c	ERR13105053	SAMEA115605667	ERX12476693	PRJEB44932	SPWW229565	hCoV-19/Switzerland/ZH-ETHZ-A21020220407/2022	A2_10_2022_04_07__20220422_HTN5VDRXY
A3_16_2022_04_08	20220422_HTN5VDRXY	250	v4	16	2022-04-08	Genève (GE)	d38f3eb9d62039269c65e8ab4d5aa328	ERR13105054	SAMEA115605668	ERX12476694	PRJEB44932	SPWW206371	hCoV-19/Switzerland/GE-ETHZ-A31620220408/2022	A3_16_2022_04_08__20220422_HTN5VDRXY
A4_17_2022_04_09	20220422_HTN5VDRXY	250	v4	17	2022-04-09	Chur (GR)	5881e51ff1ada4d613d7a319fcf907aa	ERR13105366	SAMEA115605669	ERX12477006	PRJEB44932	SPWW167724	hCoV-19/Switzerland/GR-ETHZ-A41720220409/2022	A4_17_2022_04_09__20220422_HTN5VDRXY
A5_19_2022_04_10	20220422_HTN5VDRXY	250	v4	19	2022-04-10	Altenrhein (SG)	68b08899a2b9b185792756c9154b5ff6	ERR13105367	SAMEA115605670	ERX12477007	PRJEB44932	SPWW201777	hCoV-19/Switzerland/SG-ETHZ-A51920220410/2022	A5_19_2022_04_10__20220422_HTN5VDRXY
A6_25_2022_04_11	20220422_HTN5VDRXY	250	v4	25	2022-04-11	Laupen (BE)	a11748bedeaaecdd23d98202b4a66b78	ERR13105368	SAMEA115605671	ERX12477008	PRJEB44932	SPWW171290	hCoV-19/Switzerland/BE-ETHZ-A62520220411/2022	A6_25_2022_04_11__20220422_HTN5VDRXY
B1_05_2022_04_07	20220422_HTN5VDRXY	250	v4	5	2022-04-07	Lugano (TI)	5469e91be2772c89e36e73162012dc20	ERR13105460	SAMEA115605672	ERX12477100	PRJEB44932	SPWW205343	hCoV-19/Switzerland/TI-ETHZ-B10520220407/2022	B1_05_2022_04_07__20220422_HTN5VDRXY
B2_10_2022_04_08	20220422_HTN5VDRXY	250	v4	10	2022-04-08	Zürich (ZH)	2e5a722f978d99a19b24a190fcc33f59	ERR13105461	SAMEA115605673	ERX12477101	PRJEB44932	SPWW174856	hCoV-19/Switzerland/ZH-ETHZ-B21020220408/2022	B2_10_2022_04_08__20220422_HTN5VDRXY
B3_16_2022_04_09	20220422_HTN5VDRXY	250	v4	16	2022-04-09	Genève (GE)	cde152a38c99278919e737c870bde1c7	ERR13105462	SAMEA115605674	ERX12477102	PRJEB44932	SPWW208909	hCoV-19/Switzerland/GE-ETHZ-B31620220409/2022	B3_16_2022_04_09__20220422_HTN5VDRXY
B4_17_2022_04_10	20220422_HTN5VDRXY	250	v4	17	2022-04-10	Chur (GR)	a6c425e3322a3cdd166d4f2b942f2529	ERR13105465	SAMEA115605675	ERX12477105	PRJEB44932	SPWW178422	hCoV-19/Switzerland/GR-ETHZ-B41720220410/2022	B4_17_2022_04_10__20220422_HTN5VDRXY
B5_19_2022_04_11	20220422_HTN5VDRXY	250	v4	19	2022-04-11	Altenrhein (SG)	4d55d288a1d87315be49005f3598a5bb	ERR13105467	SAMEA115605676	ERX12477107	PRJEB44932	SPWW212475	hCoV-19/Switzerland/SG-ETHZ-B51920220411/2022	B5_19_2022_04_11__20220422_HTN5VDRXY
B6_25_2022_04_12	20220422_HTN5VDRXY	250	v4	25	2022-04-12	Laupen (BE)	99053d653c905258802010b8a0949ffd	ERR13105615	SAMEA115605677	ERX12477255	PRJEB44932	SPWW181988	hCoV-19/Switzerland/BE-ETHZ-B62520220412/2022	B6_25_2022_04_12__20220422_HTN5VDRXY
C1_05_2022_04_08	20220422_HTN5VDRXY	250	v4	5	2022-04-08	Lugano (TI)	1b3359b2818f165a435ece3a8c2edf83	ERR13105616	SAMEA115605678	ERX12477256	PRJEB44932	SPWW216041	hCoV-19/Switzerland/TI-ETHZ-C10520220408/2022	C1_05_2022_04_08__20220422_HTN5VDRXY
C2_10_2022_04_09	20220422_HTN5VDRXY	250	v4	10	2022-04-09	Zürich (ZH)	94f2bfecefc7004eb5abe412c1f96beb	ERR13105617	SAMEA115605679	ERX12477257	PRJEB44932	SPWW185586	hCoV-19/Switzerland/ZH-ETHZ-C21020220409/2022	C2_10_2022_04_09__20220422_HTN5VDRXY
C3_16_2022_04_10	20220422_HTN5VDRXY	250	v4	16	2022-04-10	Genève (GE)	996301b6d23c645c712ac3cb569b0cad	ERR13105618	SAMEA115605680	ERX12477258	PRJEB44932	SPWW219607	hCoV-19/Switzerland/GE-ETHZ-C31620220410/2022	C3_16_2022_04_10__20220422_HTN5VDRXY
C4_17_2022_04_11	20220422_HTN5VDRXY	250	v4	17	2022-04-11	Chur (GR)	7c2b477a9d2a70881b505a0a285ed1cc	ERR13105619	SAMEA115605681	ERX12477259	PRJEB44932	SPWW189152	hCoV-19/Switzerland/GR-ETHZ-C41720220411/2022	C4_17_2022_04_11__20220422_HTN5VDRXY
C5_19_2022_04_12	20220422_HTN5VDRXY	250	v4	19	2022-04-12	Altenrhein (SG)	4b9bd91b9490fc347a5873be6fa13e5c	ERR13105620	SAMEA115605682	ERX12477260	PRJEB44932	SPWW223173	hCoV-19/Switzerland/SG-ETHZ-C51920220412/2022	C5_19_2022_04_12__20220422_HTN5VDRXY
D1_05_2022_04_09	20220422_HTN5VDRXY	250	v4	5	2022-04-09	Lugano (TI)	8edae850ce6bad27ce9d01457f3dd6ac	ERR13105624	SAMEA115605683	ERX12477264	PRJEB44932	SPWW192718	hCoV-19/Switzerland/TI-ETHZ-D10520220409/2022	D1_05_2022_04_09__20220422_HTN5VDRXY
D2_10_2022_04_10	20220422_HTN5VDRXY	250	v4	10	2022-04-10	Zürich (ZH)	084942b48c4f4f991773362fa5e5f300	ERR13105625	SAMEA115605684	ERX12477265	PRJEB44932	SPWW169395	hCoV-19/Switzerland/ZH-ETHZ-D21020220410/2022	D2_10_2022_04_10__20220422_HTN5VDRXY
D3_16_2022_04_11	20220422_HTN5VDRXY	250	v4	16	2022-04-11	Genève (GE)	7d10563899f642ea975947ab1fe03013	ERR13105626	SAMEA115605685	ERX12477266	PRJEB44932	SPWW196284	hCoV-19/Switzerland/GE-ETHZ-D31620220411/2022	D3_16_2022_04_11__20220422_HTN5VDRXY
D4_17_2022_04_12	20220422_HTN5VDRXY	250	v4	17	2022-04-12	Chur (GR)	5bc72e317e0de5dc9ff6155af1f66f10	ERR13105628	SAMEA115605686	ERX12477268	PRJEB44932	SPWW230337	hCoV-19/Switzerland/GR-ETHZ-D41720220412/2022	D4_17_2022_04_12__20220422_HTN5VDRXY
D5_25_2022_04_06	20220422_HTN5VDRXY	250	v4	25	2022-04-06	Laupen (BE)	109c247f30133eaefa5d930c76fa1d31	ERR13104538	SAMEA115605594	ERX12476178	PRJEB44932	SPWW200106	hCoV-19/Switzerland/BE-ETHZ-D52520220406/2022	D5_25_2022_04_06__20220422_HTN5VDRXY
E1_05_2022_04_11	20220422_HTN5VDRXY	250	v4	5	2022-04-11	Lugano (TI)	0e929b81e61e97cee32652259dc6655e	ERR13104878	SAMEA115605595	ERX12476518	PRJEB44932	SPWW168623	hCoV-19/Switzerland/TI-ETHZ-E10520220411/2022	E1_05_2022_04_11__20220422_HTN5VDRXY
E2_10_2022_04_11	20220422_HTN5VDRXY	250	v4	10	2022-04-11	Zürich (ZH)	9742c676036639ac15c9cc34856b1887	ERR13104880	SAMEA115605596	ERX12476520	PRJEB44932	SPWW203672	hCoV-19/Switzerland/ZH-ETHZ-E21020220411/2022	E2_10_2022_04_11__20220422_HTN5VDRXY
E3_16_2022_04_12	20220422_HTN5VDRXY	250	v4	16	2022-04-12	Genève (GE)	af3cc9f298a218aa1f8ae993fe148cce	ERR13104882	SAMEA115605597	ERX12476522	PRJEB44932	SPWW172189	hCoV-19/Switzerland/GE-ETHZ-E31620220412/2022	E3_16_2022_04_12__20220422_HTN5VDRXY
E4_19_2022_04_06	20220422_HTN5VDRXY	250	v4	19	2022-04-06	Altenrhein (SG)	e889f3152d32e57437db47faf30899ce	ERR13104889	SAMEA115605598	ERX12476529	PRJEB44932	SPWW207238	hCoV-19/Switzerland/SG-ETHZ-E41920220406/2022	E4_19_2022_04_06__20220422_HTN5VDRXY
E5_25_2022_04_07	20220422_HTN5VDRXY	250	v4	25	2022-04-07	Laupen (BE)	cd9219d5f08165a60f5dd672136e9bb8	ERR13104890	SAMEA115605599	ERX12476530	PRJEB44932	SPWW175755	hCoV-19/Switzerland/BE-ETHZ-E52520220407/2022	E5_25_2022_04_07__20220422_HTN5VDRXY
F1_05_2022_04_10	20220422_HTN5VDRXY	250	v4	5	2022-04-10	Lugano (TI)	cdf89ad83b065ed9c83b34cf4396063f	ERR13104891	SAMEA115605600	ERX12476531	PRJEB44932	SPWW210804	hCoV-19/Switzerland/TI-ETHZ-F10520220410/2022	F1_05_2022_04_10__20220422_HTN5VDRXY
F2_10_2022_04_12	20220422_HTN5VDRXY	250	v4	10	2022-04-12	Zürich (ZH)	393fc431c9db98dd92347d0b39637e65	ERR12865670	SAMEA115480707	ERX12238481	PRJEB44932	SPWW202828	hCoV-19/Switzerland/ZH-ETHZ-F21020220412/2022	F2_10_2022_04_12__20220422_HTN5VDRXY
F3_17_2022_04_06	20220422_HTN5VDRXY	250	v4	17	2022-04-06	Chur (GR)	7d8545b95ca5c6d481a083d2af7ca930	ERR13104928	SAMEA115605601	ERX12476568	PRJEB44932	SPWW179321	hCoV-19/Switzerland/GR-ETHZ-F31720220406/2022	F3_17_2022_04_06__20220422_HTN5VDRXY
F4_19_2022_04_07	20220422_HTN5VDRXY	250	v4	19	2022-04-07	Altenrhein (SG)	7f7e76cb9df73168885e2e57301d1a30	ERR13104969	SAMEA115605602	ERX12476609	PRJEB44932	SPWW214402	hCoV-19/Switzerland/SG-ETHZ-F41920220407/2022	F4_19_2022_04_07__20220422_HTN5VDRXY
F5_25_2022_04_08	20220422_HTN5VDRXY	250	v4	25	2022-04-08	Laupen (BE)	d8cdd0292a7839f95044fd13b4945086	ERR13104970	SAMEA115605603	ERX12476610	PRJEB44932	SPWW182887	hCoV-19/Switzerland/BE-ETHZ-F52520220408/2022	F5_25_2022_04_08__20220422_HTN5VDRXY
G1_05_2022_04_12	20220422_HTN5VDRXY	250	v4	5	2022-04-12	Lugano (TI)	39194ac14783998b7a698ed47b0bd7c4	ERR13104972	SAMEA115605604	ERX12476612	PRJEB44932	SPWW217968	hCoV-19/Switzerland/TI-ETHZ-G10520220412/2022	G1_05_2022_04_12__20220422_HTN5VDRXY
G2_16_2022_04_06	20220422_HTN5VDRXY	250	v4	16	2022-04-06	Genève (GE)	1f7c57e4177e841cfc166821d18d0420	ERR13104973	SAMEA115605605	ERX12476613	PRJEB44932	SPWW219992	hCoV-19/Switzerland/GE-ETHZ-G21620220406/2022	G2_16_2022_04_06__20220422_HTN5VDRXY
G3_17_2022_04_07	20220422_HTN5VDRXY	250	v4	17	2022-04-07	Chur (GR)	9f1204e17943617dad58b3e0a08957cc	ERR13105629	SAMEA115605687	ERX12477269	PRJEB44932	SPWW214525	hCoV-19/Switzerland/GR-ETHZ-G31720220407/2022	G3_17_2022_04_07__20220422_HTN5VDRXY
G4_19_2022_04_08	20220422_HTN5VDRXY	250	v4	19	2022-04-08	Altenrhein (SG)	c52939a7ebc63bb7fe6dda98040a0629	ERR13105630	SAMEA115605688	ERX12477270	PRJEB44932	SPWW183014	hCoV-19/Switzerland/SG-ETHZ-G41920220408/2022	G4_19_2022_04_08__20220422_HTN5VDRXY
G5_25_2022_04_09	20220422_HTN5VDRXY	250	v4	25	2022-04-09	Laupen (BE)	c0a790dc7b9ec323a3420d71261b68fb	ERR13105631	SAMEA115605689	ERX12477271	PRJEB44932	SPWW218095	hCoV-19/Switzerland/BE-ETHZ-G52520220409/2022	G5_25_2022_04_09__20220422_HTN5VDRXY
H1_10_2022_04_06	20220422_HTN5VDRXY	250	v4	10	2022-04-06	Zürich (ZH)	16ec65e1789bce11948100f99569b2bc	ERR13105632	SAMEA115605690	ERX12477272	PRJEB44932	SPWW186584	hCoV-19/Switzerland/ZH-ETHZ-H11020220406/2022	H1_10_2022_04_06__20220422_HTN5VDRXY
H2_16_2022_04_07	20220422_HTN5VDRXY	250	v4	16	2022-04-07	Genève (GE)	3187e5b9a2e1c0395474efb5a00bbc9e	ERR13105633	SAMEA115605691	ERX12477273	PRJEB44932	SPWW221665	hCoV-19/Switzerland/GE-ETHZ-H21620220407/2022	H2_16_2022_04_07__20220422_HTN5VDRXY
H3_17_2022_04_08	20220422_HTN5VDRXY	250	v4	17	2022-04-08	Chur (GR)	cf4eaec3666dd45815e8249176f26820	ERR13105634	SAMEA115605692	ERX12477274	PRJEB44932	SPWW190154	hCoV-19/Switzerland/GR-ETHZ-H31720220408/2022	H3_17_2022_04_08__20220422_HTN5VDRXY
H4_19_2022_04_09	20220422_HTN5VDRXY	250	v4	19	2022-04-09	Altenrhein (SG)	927d24b9934aa8acaa190416eace213e	ERR13105635	SAMEA115605703	ERX12477275	PRJEB44932	SPWW229315	hCoV-19/Switzerland/SG-ETHZ-H41920220409/2022	H4_19_2022_04_09__20220422_HTN5VDRXY
H5_25_2022_04_10	20220422_HTN5VDRXY	250	v4	25	2022-04-10	Laupen (BE)	0ff7394e3431ba4785d2d2e3aa1878ce	ERR13105636	SAMEA115605704	ERX12477276	PRJEB44932	SPWW193740	hCoV-19/Switzerland/BE-ETHZ-H52520220410/2022	H5_25_2022_04_10__20220422_HTN5VDRXY
A1_05_2022_03_30	20220414_HTNCFDRXY	250	v4	5	2022-03-30	Lugano (TI)	03f15c1b8c797c63a15a160977664d3e	ERR13104536	SAMEA115605624	ERX12476176	PRJEB44932	SPWW185969	hCoV-19/Switzerland/TI-ETHZ-A10520220330/2022	A1_05_2022_03_30__20220414_HTNCFDRXY
A2_10_2022_03_31	20220414_HTNCFDRXY	250	v4	10	2022-03-31	Zürich (ZH)	45b35d0492d7c718e5993b1bbf8f9480	ERR13105468	SAMEA115605625	ERX12477108	PRJEB44932	SPWW219994	hCoV-19/Switzerland/ZH-ETHZ-A21020220331/2022	A2_10_2022_03_31__20220414_HTNCFDRXY
A3_16_2022_04_01	20220414_HTNCFDRXY	250	v4	16	2022-04-01	Genève (GE)	0425cb4661d6787f09892cdc83665990	ERR13105469	SAMEA115605626	ERX12477109	PRJEB44932	SPWW187483	hCoV-19/Switzerland/GE-ETHZ-A31620220401/2022	A3_16_2022_04_01__20220414_HTNCFDRXY
A4_17_2022_04_02	20220414_HTNCFDRXY	250	v4	17	2022-04-02	Chur (GR)	0ba13a05ed92f46f46f9bb1eac2a64f5	ERR13105470	SAMEA115605627	ERX12477110	PRJEB44932	SPWW223556	hCoV-19/Switzerland/GR-ETHZ-A41720220402/2022	A4_17_2022_04_02__20220414_HTNCFDRXY
A5_19_2022_04_03	20220414_HTNCFDRXY	250	v4	19	2022-04-03	Altenrhein (SG)	166be733841670fed7faafd7ee9b6582	ERR13105471	SAMEA115605634	ERX12477111	PRJEB44932	SPWW193101	hCoV-19/Switzerland/SG-ETHZ-A51920220403/2022	A5_19_2022_04_03__20220414_HTNCFDRXY
A6_25_2022_04_04	20220414_HTNCFDRXY	250	v4	25	2022-04-04	Laupen (BE)	eddbae87c9204edd7463cd7ea6e94275	ERR13105472	SAMEA115605628	ERX12477112	PRJEB44932	SPWW227126	hCoV-19/Switzerland/BE-ETHZ-A62520220404/2022	A6_25_2022_04_04__20220414_HTNCFDRXY
B1_05_2022_03_31	20220414_HTNCFDRXY	250	v4	5	2022-03-31	Lugano (TI)	9ad0022652e2f05621ee43e3bcdf8c11	ERR13105474	SAMEA115605629	ERX12477114	PRJEB44932	SPWW194615	hCoV-19/Switzerland/TI-ETHZ-B10520220331/2022	B1_05_2022_03_31__20220414_HTNCFDRXY
B2_10_2022_04_01	20220414_HTNCFDRXY	250	v4	10	2022-04-01	Zürich (ZH)	111f309d5efc9054c2aca1357df05086	ERR13105476	SAMEA115605630	ERX12477116	PRJEB44932	SPWW230720	hCoV-19/Switzerland/ZH-ETHZ-B21020220401/2022	B2_10_2022_04_01__20220414_HTNCFDRXY
B3_16_2022_04_02	20220414_HTNCFDRXY	250	v4	16	2022-04-02	Genève (GE)	ec56cf963c2bff45c4229c4d57c103f3	ERR13105477	SAMEA115605631	ERX12477117	PRJEB44932	SPWW200360	hCoV-19/Switzerland/GE-ETHZ-B31620220402/2022	B3_16_2022_04_02__20220414_HTNCFDRXY
B4_17_2022_04_03	20220414_HTNCFDRXY	250	v4	17	2022-04-03	Chur (GR)	29e4c76348a4c76db4211157576c95f7	ERR13104331	SAMEA115605632	ERX12475971	PRJEB44932	SPWW167855	hCoV-19/Switzerland/GR-ETHZ-B41720220403/2022	B4_17_2022_04_03__20220414_HTNCFDRXY
B5_19_2022_04_04	20220414_HTNCFDRXY	250	v4	19	2022-04-04	Altenrhein (SG)	c721bda8b2d20771f9a3bcab8800f9cc	ERR13104333	SAMEA115605633	ERX12475973	PRJEB44932	SPWW202902	hCoV-19/Switzerland/SG-ETHZ-B51920220404/2022	B5_19_2022_04_04__20220414_HTNCFDRXY
B6_25_2022_04_05	20220414_HTNCFDRXY	250	v4	25	2022-04-05	Laupen (BE)	a774793e6875d10072e88865af14e6ae	ERR13104979	SAMEA115605635	ERX12476619	PRJEB44932	SPWW172445	hCoV-19/Switzerland/BE-ETHZ-B62520220405/2022	B6_25_2022_04_05__20220414_HTNCFDRXY
C1_05_2022_04_01	20220414_HTNCFDRXY	250	v4	5	2022-04-01	Lugano (TI)	ce7a892c438f848897bff4c94933f7c3	ERR13104980	SAMEA115605636	ERX12476620	PRJEB44932	SPWW207492	hCoV-19/Switzerland/TI-ETHZ-C10520220401/2022	C1_05_2022_04_01__20220414_HTNCFDRXY
C2_10_2022_04_02	20220414_HTNCFDRXY	250	v4	10	2022-04-02	Zürich (ZH)	7415613c1c2537a53ef8b295af1a376b	ERR13104981	SAMEA115605637	ERX12476621	PRJEB44932	SPWW174987	hCoV-19/Switzerland/ZH-ETHZ-C21020220402/2022	C2_10_2022_04_02__20220414_HTNCFDRXY
C3_16_2022_04_03	20220414_HTNCFDRXY	250	v4	16	2022-04-03	Genève (GE)	a38bb47828fa9e07c09b0c54b6a54410	ERR13104982	SAMEA115605638	ERX12476622	PRJEB44932	SPWW210066	hCoV-19/Switzerland/GE-ETHZ-C31620220403/2022	C3_16_2022_04_03__20220414_HTNCFDRXY
C4_17_2022_04_04	20220414_HTNCFDRXY	250	v4	17	2022-04-04	Chur (GR)	543a65389f36fd4f43fa656acdb2522a	ERR13104983	SAMEA115605639	ERX12476623	PRJEB44932	SPWW179577	hCoV-19/Switzerland/GR-ETHZ-C41720220404/2022	C4_17_2022_04_04__20220414_HTNCFDRXY
C5_19_2022_04_05	20220414_HTNCFDRXY	250	v4	19	2022-04-05	Altenrhein (SG)	5dcfc4ac2c947e605e14dcd85fe99e89	ERR13104984	SAMEA115605640	ERX12476624	PRJEB44932	SPWW214656	hCoV-19/Switzerland/SG-ETHZ-C51920220405/2022	C5_19_2022_04_05__20220414_HTNCFDRXY
D1_05_2022_04_02	20220414_HTNCFDRXY	250	v4	5	2022-04-02	Lugano (TI)	5f99046fddfbf9b9df4dac67bd459933	ERR13104986	SAMEA115605641	ERX12476626	PRJEB44932	SPWW182119	hCoV-19/Switzerland/TI-ETHZ-D10520220402/2022	D1_05_2022_04_02__20220414_HTNCFDRXY
D2_10_2022_04_03	20220414_HTNCFDRXY	250	v4	10	2022-04-03	Zürich (ZH)	81d2d95b81d70054adfddc9a492aa6f5	ERR13104987	SAMEA115605642	ERX12476627	PRJEB44932	SPWW217198	hCoV-19/Switzerland/ZH-ETHZ-D21020220403/2022	D2_10_2022_04_03__20220414_HTNCFDRXY
D3_16_2022_04_04	20220414_HTNCFDRXY	250	v4	16	2022-04-04	Genève (GE)	1068026a15c77986011c747289fdcb80	ERR13104988	SAMEA115605643	ERX12476628	PRJEB44932	SPWW186709	hCoV-19/Switzerland/GE-ETHZ-D31620220404/2022	D3_16_2022_04_04__20220414_HTNCFDRXY
D4_17_2022_04_05	20220414_HTNCFDRXY	250	v4	17	2022-04-05	Chur (GR)	c3c26227040484cbfa44fa7847efa274	ERR13104989	SAMEA115605644	ERX12476629	PRJEB44932	SPWW221788	hCoV-19/Switzerland/GR-ETHZ-D41720220405/2022	D4_17_2022_04_05__20220414_HTNCFDRXY
D5_25_2022_03_30	20220414_HTNCFDRXY	250	v4	25	2022-03-30	Laupen (BE)	146e6d2da4961a539a73a015adb5a51d	ERR13104990	SAMEA115605645	ERX12476630	PRJEB44932	SPWW197443	hCoV-19/Switzerland/BE-ETHZ-D52520220330/2022	D5_25_2022_03_30__20220414_HTNCFDRXY
E1_05_2022_04_03	20220414_HTNCFDRXY	250	v4	5	2022-04-03	Lugano (TI)	10d1aaa9221a7595255afbc0a282f3dd	ERR13104991	SAMEA115605646	ERX12476631	PRJEB44932	SPWW224330	hCoV-19/Switzerland/TI-ETHZ-E10520220403/2022	E1_05_2022_04_03__20220414_HTNCFDRXY
E2_10_2022_04_04	20220414_HTNCFDRXY	250	v4	10	2022-04-04	Zürich (ZH)	10a25b1dce04b613aed7a24faf94b319	ERR13104992	SAMEA115605647	ERX12476632	PRJEB44932	SPWW193873	hCoV-19/Switzerland/ZH-ETHZ-E21020220404/2022	E2_10_2022_04_04__20220414_HTNCFDRXY
E3_16_2022_04_05	20220414_HTNCFDRXY	250	v4	16	2022-04-05	Genève (GE)	58405bc9d418ca70d42695f673fe65f2	ERR13104993	SAMEA115605648	ERX12476633	PRJEB44932	SPWW228920	hCoV-19/Switzerland/GE-ETHZ-E31620220405/2022	E3_16_2022_04_05__20220414_HTNCFDRXY
E4_19_2022_03_30	20220414_HTNCFDRXY	250	v4	19	2022-03-30	Altenrhein (SG)	48e2cc4c4a4b44014a1c92b0a75763da	ERR13104994	SAMEA115605649	ERX12476634	PRJEB44932	SPWW196415	hCoV-19/Switzerland/SG-ETHZ-E41920220330/2022	E4_19_2022_03_30__20220414_HTNCFDRXY
E5_25_2022_03_31	20220414_HTNCFDRXY	250	v4	25	2022-03-31	Laupen (BE)	7c6a97c255912ae110d44f364efebb4c	ERR13104995	SAMEA115605650	ERX12476635	PRJEB44932	SPWW165926	hCoV-19/Switzerland/BE-ETHZ-E52520220331/2022	E5_25_2022_03_31__20220414_HTNCFDRXY
F1_05_2022_04_04	20220414_HTNCFDRXY	250	v4	5	2022-04-04	Lugano (TI)	8dfbaeb9a62432d768285b4e15e8490a	ERR13104996	SAMEA115605651	ERX12476636	PRJEB44932	SPWW201005	hCoV-19/Switzerland/TI-ETHZ-F10520220404/2022	F1_05_2022_04_04__20220414_HTNCFDRXY
F2_10_2022_04_05	20220414_HTNCFDRXY	250	v4	10	2022-04-05	Zürich (ZH)	0f50dfcb5e960e5c6fcbb77f22073d72	ERR13104999	SAMEA115605652	ERX12476639	PRJEB44932	SPWW170516	hCoV-19/Switzerland/ZH-ETHZ-F21020220405/2022	F2_10_2022_04_05__20220414_HTNCFDRXY
F3_17_2022_03_30	20220414_HTNCFDRXY	250	v4	17	2022-03-30	Chur (GR)	9abd54e59411ccc7ff99696de709bd1d	ERR13105001	SAMEA115605653	ERX12476641	PRJEB44932	SPWW203547	hCoV-19/Switzerland/GR-ETHZ-F31720220330/2022	F3_17_2022_03_30__20220414_HTNCFDRXY
F4_19_2022_03_31	20220414_HTNCFDRXY	250	v4	19	2022-03-31	Altenrhein (SG)	441780c414b094946e4b5b226ad99eab	ERR13105003	SAMEA115605654	ERX12476643	PRJEB44932	SPWW173090	hCoV-19/Switzerland/SG-ETHZ-F41920220331/2022	F4_19_2022_03_31__20220414_HTNCFDRXY
F5_25_2022_04_01	20220414_HTNCFDRXY	250	v4	25	2022-04-01	Laupen (BE)	8375b6f13ede7ad80612550b766173d4	ERR13105004	SAMEA115605655	ERX12476644	PRJEB44932	SPWW208137	hCoV-19/Switzerland/BE-ETHZ-F52520220401/2022	F5_25_2022_04_01__20220414_HTNCFDRXY
G1_05_2022_04_05	20220414_HTNCFDRXY	250	v4	5	2022-04-05	Lugano (TI)	f78719446f537e3da64496ebf60e15f4	ERR13105005	SAMEA115605656	ERX12476645	PRJEB44932	SPWW177680	hCoV-19/Switzerland/TI-ETHZ-G10520220405/2022	G1_05_2022_04_05__20220414_HTNCFDRXY
G2_16_2022_03_30	20220414_HTNCFDRXY	250	v4	16	2022-03-30	Genève (GE)	6cfd3243c3f72a795e83fc551ce2a2ff	ERR13105006	SAMEA115605657	ERX12476646	PRJEB44932	SPWW210679	hCoV-19/Switzerland/GE-ETHZ-G21620220330/2022	G2_16_2022_03_30__20220414_HTNCFDRXY
G3_17_2022_03_31	20220414_HTNCFDRXY	250	v4	17	2022-03-31	Chur (GR)	09a08929c898e517b22f0b63581fcb3a	ERR13105007	SAMEA115605658	ERX12476647	PRJEB44932	SPWW180222	hCoV-19/Switzerland/GR-ETHZ-G31720220331/2022	G3_17_2022_03_31__20220414_HTNCFDRXY
G4_19_2022_04_01	20220414_HTNCFDRXY	250	v4	19	2022-04-01	Altenrhein (SG)	86169d5dff9bb9f28caba484ad7fdead	ERR13105009	SAMEA115605659	ERX12476649	PRJEB44932	SPWW215269	hCoV-19/Switzerland/SG-ETHZ-G41920220401/2022	G4_19_2022_04_01__20220414_HTNCFDRXY
G5_25_2022_04_02	20220414_HTNCFDRXY	250	v4	25	2022-04-02	Laupen (BE)	bb272016b5714936a0d9c8d783db6445	ERR13105011	SAMEA115605660	ERX12476651	PRJEB44932	SPWW184812	hCoV-19/Switzerland/BE-ETHZ-G52520220402/2022	G5_25_2022_04_02__20220414_HTNCFDRXY
H1_10_2022_03_30	20220414_HTNCFDRXY	250	v4	10	2022-03-30	Zürich (ZH)	c800c2863eb34811dd8ab65bad386962	ERR13105012	SAMEA115605661	ERX12476652	PRJEB44932	SPWW226003	hCoV-19/Switzerland/ZH-ETHZ-H11020220330/2022	H1_10_2022_03_30__20220414_HTNCFDRXY
H2_16_2022_03_31	20220414_HTNCFDRXY	250	v4	16	2022-03-31	Genève (GE)	0f9a4f6b2869914af14dfb9eeafd6847	ERR13105039	SAMEA115605662	ERX12476679	PRJEB44932	SPWW187354	hCoV-19/Switzerland/GE-ETHZ-H21620220331/2022	H2_16_2022_03_31__20220414_HTNCFDRXY
H3_17_2022_04_01	20220414_HTNCFDRXY	250	v4	17	2022-04-01	Chur (GR)	b6d5089f2d7c2e111c028021f1060e3e	ERR13105041	SAMEA115605663	ERX12476681	PRJEB44932	SPWW222433	hCoV-19/Switzerland/GR-ETHZ-H31720220401/2022	H3_17_2022_04_01__20220414_HTNCFDRXY
H4_19_2022_04_02	20220414_HTNCFDRXY	250	v4	19	2022-04-02	Altenrhein (SG)	50de2689aabbac79594fe8481d2ac4c5	ERR13105045	SAMEA115605664	ERX12476685	PRJEB44932	SPWW191944	hCoV-19/Switzerland/SG-ETHZ-H41920220402/2022	H4_19_2022_04_02__20220414_HTNCFDRXY
H5_25_2022_04_03	20220414_HTNCFDRXY	250	v4	25	2022-04-03	Laupen (BE)	efc3af69f8ffd71f1b0c49445e631e58	ERR13105047	SAMEA115605665	ERX12476687	PRJEB44932	SPWW224975	hCoV-19/Switzerland/BE-ETHZ-H52520220403/2022	H5_25_2022_04_03__20220414_HTNCFDRXY
A1_05_2022_03_23	20220408_HV2FFDRXY	250	v4	5	2022-03-23	Lugano (TI)	a3ace3849361f6fe533a653db532296f	ERR13104138	SAMEA115605572	ERX12475778	PRJEB44932	SPWW216559	hCoV-19/Switzerland/TI-ETHZ-A10520220323/2022	A1_05_2022_03_23__20220408_HV2FFDRXY
A2_10_2022_03_24	20220408_HV2FFDRXY	250	v4	10	2022-03-24	Zürich (ZH)	5fa9820f8a32e126dbabed3954223287	ERR13104139	SAMEA115605573	ERX12475779	PRJEB44932	SPWW184040	hCoV-19/Switzerland/ZH-ETHZ-A21020220324/2022	A2_10_2022_03_24__20220408_HV2FFDRXY
A3_16_2022_03_25	20220408_HV2FFDRXY	250	v4	16	2022-03-25	Genève (GE)	067d7f61c0e81681552f8361d6b35a90	ERR13104142	SAMEA115605574	ERX12475782	PRJEB44932	SPWW218085	hCoV-19/Switzerland/GE-ETHZ-A31620220325/2022	A3_16_2022_03_25__20220408_HV2FFDRXY
A4_17_2022_03_26	20220408_HV2FFDRXY	250	v4	17	2022-03-26	Chur (GR)	73c17ad29adce58aefde481eadf08d3e	ERR13104143	SAMEA115605575	ERX12475783	PRJEB44932	SPWW187614	hCoV-19/Switzerland/GR-ETHZ-A41720220326/2022	A4_17_2022_03_26__20220408_HV2FFDRXY
A5_19_2022_03_27	20220408_HV2FFDRXY	250	v4	19	2022-03-27	Altenrhein (SG)	b56cee178918ebabf9925094dfbd8b31	ERR13104144	SAMEA115605576	ERX12475784	PRJEB44932	SPWW223699	hCoV-19/Switzerland/SG-ETHZ-A51920220327/2022	A5_19_2022_03_27__20220408_HV2FFDRXY
A6_25_2022_03_28	20220408_HV2FFDRXY	250	v4	25	2022-03-28	Laupen (BE)	ff773f18839c79b55cccda33311ed39c	ERR13104145	SAMEA115605577	ERX12475785	PRJEB44932	SPWW191180	hCoV-19/Switzerland/BE-ETHZ-A62520220328/2022	A6_25_2022_03_28__20220408_HV2FFDRXY
B1_05_2022_03_24	20220408_HV2FFDRXY	250	v4	5	2022-03-24	Lugano (TI)	68593c44a1b334d91e9b51824dc53948	ERR13104146	SAMEA115605578	ERX12475786	PRJEB44932	SPWW225225	hCoV-19/Switzerland/TI-ETHZ-B10520220324/2022	B1_05_2022_03_24__20220408_HV2FFDRXY
B2_10_2022_03_25	20220408_HV2FFDRXY	250	v4	10	2022-03-25	Zürich (ZH)	570f02ef7ff33885e99c083c92c10e10	ERR13104150	SAMEA115605579	ERX12475790	PRJEB44932	SPWW194754	hCoV-19/Switzerland/ZH-ETHZ-B21020220325/2022	B2_10_2022_03_25__20220408_HV2FFDRXY
B3_16_2022_03_26	20220408_HV2FFDRXY	250	v4	16	2022-03-26	Genève (GE)	2c59d2ad20f2b66e9cdee9fa0768caae	ERR13104200	SAMEA115605580	ERX12475840	PRJEB44932	SPWW230839	hCoV-19/Switzerland/GE-ETHZ-B31620220326/2022	B3_16_2022_03_26__20220408_HV2FFDRXY
B4_17_2022_03_27	20220408_HV2FFDRXY	250	v4	17	2022-03-27	Chur (GR)	459f52e7fb4601dc2d385953e5987906	ERR13104219	SAMEA115605581	ERX12475859	PRJEB44932	SPWW198576	hCoV-19/Switzerland/GR-ETHZ-B41720220327/2022	B4_17_2022_03_27__20220408_HV2FFDRXY
B5_19_2022_03_28	20220408_HV2FFDRXY	250	v4	19	2022-03-28	Altenrhein (SG)	fcf8e6c8c20a838b99622f5adbdf1a5c	ERR13104223	SAMEA115605582	ERX12475863	PRJEB44932	SPWW167085	hCoV-19/Switzerland/SG-ETHZ-B51920220328/2022	B5_19_2022_03_28__20220408_HV2FFDRXY
B6_25_2022_03_29	20220408_HV2FFDRXY	250	v4	25	2022-03-29	Laupen (BE)	ed30fc5d569df4b2180d1e900b70f05b	ERR13104224	SAMEA115605583	ERX12475864	PRJEB44932	SPWW202150	hCoV-19/Switzerland/BE-ETHZ-B62520220329/2022	B6_25_2022_03_29__20220408_HV2FFDRXY
C1_05_2022_03_25	20220408_HV2FFDRXY	250	v4	5	2022-03-25	Lugano (TI)	fae4a1acbc5f109c518a2710cd3afb0d	ERR13104240	SAMEA115605584	ERX12475880	PRJEB44932	SPWW172699	hCoV-19/Switzerland/TI-ETHZ-C10520220325/2022	C1_05_2022_03_25__20220408_HV2FFDRXY
C2_10_2022_03_26	20220408_HV2FFDRXY	250	v4	10	2022-03-26	Zürich (ZH)	82454e5c6c6edf750e4fcaccf7ae2aed	ERR13104273	SAMEA115605585	ERX12475913	PRJEB44932	SPWW205716	hCoV-19/Switzerland/ZH-ETHZ-C21020220326/2022	C2_10_2022_03_26__20220408_HV2FFDRXY
C3_16_2022_03_27	20220408_HV2FFDRXY	250	v4	16	2022-03-27	Genève (GE)	0436d852216b64333bbcc69f4abafc32	ERR13104276	SAMEA115605586	ERX12475916	PRJEB44932	SPWW174225	hCoV-19/Switzerland/GE-ETHZ-C31620220327/2022	C3_16_2022_03_27__20220408_HV2FFDRXY
C4_17_2022_03_28	20220408_HV2FFDRXY	250	v4	17	2022-03-28	Chur (GR)	f1be3b1e97e2eb41a291ece395a6f40d	ERR13104285	SAMEA115605587	ERX12475925	PRJEB44932	SPWW209290	hCoV-19/Switzerland/GR-ETHZ-C41720220328/2022	C4_17_2022_03_28__20220408_HV2FFDRXY
C5_19_2022_03_29	20220408_HV2FFDRXY	250	v4	19	2022-03-29	Altenrhein (SG)	774f51a565656897b91439a7da2e4102	ERR13104286	SAMEA115605588	ERX12475926	PRJEB44932	SPWW179839	hCoV-19/Switzerland/SG-ETHZ-C51920220329/2022	C5_19_2022_03_29__20220408_HV2FFDRXY
D1_05_2022_03_26	20220408_HV2FFDRXY	250	v4	5	2022-03-26	Lugano (TI)	92fd26b5ef4050afe7fa7351bca3613c	ERR13104288	SAMEA115605589	ERX12475928	PRJEB44932	SPWW181879	hCoV-19/Switzerland/TI-ETHZ-D10520220326/2022	D1_05_2022_03_26__20220408_HV2FFDRXY
D2_10_2022_03_27	20220408_HV2FFDRXY	250	v4	10	2022-03-27	Zürich (ZH)	e72c024ef761efb2d4fd0bbf6f660673	ERR13104974	SAMEA115605590	ERX12476614	PRJEB44932	SPWW208393	hCoV-19/Switzerland/ZH-ETHZ-D21020220327/2022	D2_10_2022_03_27__20220408_HV2FFDRXY
D3_16_2022_03_28	20220408_HV2FFDRXY	250	v4	16	2022-03-28	Genève (GE)	a99dab1c6cd69a8f1c219549fc2cd88a	ERR13104975	SAMEA115605591	ERX12476615	PRJEB44932	SPWW176914	hCoV-19/Switzerland/GE-ETHZ-D31620220328/2022	D3_16_2022_03_28__20220408_HV2FFDRXY
D4_17_2022_03_29	20220408_HV2FFDRXY	250	v4	17	2022-03-29	Chur (GR)	7eb7c2e7041acf3d54a10ebb62ae0163	ERR13104976	SAMEA115605592	ERX12476616	PRJEB44932	SPWW218099	hCoV-19/Switzerland/GR-ETHZ-D41720220329/2022	D4_17_2022_03_29__20220408_HV2FFDRXY
D5_25_2022_03_23	20220408_HV2FFDRXY	250	v4	25	2022-03-23	Laupen (BE)	5fa6b03fa4042ce1a3a872b9e4189fb2	ERR13104509	SAMEA115605593	ERX12476149	PRJEB44932	SPWW180476	hCoV-19/Switzerland/BE-ETHZ-D52520220323/2022	D5_25_2022_03_23__20220408_HV2FFDRXY
E1_05_2022_03_27	20220408_HV2FFDRXY	250	v4	5	2022-03-27	Lugano (TI)	25fde8dc26cddd3190eb4a74e7328839	ERR13104510	SAMEA115605606	ERX12476150	PRJEB44932	SPWW215525	hCoV-19/Switzerland/TI-ETHZ-E10520220327/2022	E1_05_2022_03_27__20220408_HV2FFDRXY
E2_10_2022_03_28	20220408_HV2FFDRXY	250	v4	10	2022-03-28	Zürich (ZH)	6b5e5c3087c87d890497e0bfc537d819	ERR13104511	SAMEA115605607	ERX12476151	PRJEB44932	SPWW184046	hCoV-19/Switzerland/ZH-ETHZ-E21020220328/2022	E2_10_2022_03_28__20220408_HV2FFDRXY
E3_16_2022_03_29	20220408_HV2FFDRXY	250	v4	16	2022-03-29	Genève (GE)	73ff14a5ae6b431be676573575b8a0fe	ERR13104512	SAMEA115605608	ERX12476152	PRJEB44932	SPWW217071	hCoV-19/Switzerland/GE-ETHZ-E31620220329/2022	E3_16_2022_03_29__20220408_HV2FFDRXY
E4_19_2022_03_23	20220408_HV2FFDRXY	250	v4	19	2022-03-23	Altenrhein (SG)	9f428b014b64318886dc5def1c9df451	ERR13104516	SAMEA115605609	ERX12476156	PRJEB44932	SPWW187608	hCoV-19/Switzerland/SG-ETHZ-E41920220323/2022	E4_19_2022_03_23__20220408_HV2FFDRXY
E5_25_2022_03_24	20220408_HV2FFDRXY	250	v4	25	2022-03-24	Laupen (BE)	93bf2e38580036f78d23a64814f3173b	ERR13104517	SAMEA115605610	ERX12476157	PRJEB44932	SPWW222689	hCoV-19/Switzerland/BE-ETHZ-E52520220324/2022	E5_25_2022_03_24__20220408_HV2FFDRXY
F1_05_2022_03_28	20220408_HV2FFDRXY	250	v4	5	2022-03-28	Lugano (TI)	498ef8d9ed150a9ec4fb5717079a0161	ERR13104518	SAMEA115605611	ERX12476158	PRJEB44932	SPWW191178	hCoV-19/Switzerland/TI-ETHZ-F10520220328/2022	F1_05_2022_03_28__20220408_HV2FFDRXY
F2_10_2022_03_29	20220408_HV2FFDRXY	250	v4	10	2022-03-29	Zürich (ZH)	a889617e199dd1b60519739241d6f20f	ERR13104519	SAMEA115605612	ERX12476159	PRJEB44932	SPWW224203	hCoV-19/Switzerland/ZH-ETHZ-F21020220329/2022	F2_10_2022_03_29__20220408_HV2FFDRXY
F3_17_2022_03_23	20220408_HV2FFDRXY	250	v4	17	2022-03-23	Chur (GR)	925d2ea0781f8ac06770668831a2b4f8	ERR13104520	SAMEA115605613	ERX12476160	PRJEB44932	SPWW194740	hCoV-19/Switzerland/GR-ETHZ-F31720220323/2022	F3_17_2022_03_23__20220408_HV2FFDRXY
F4_19_2022_03_24	20220408_HV2FFDRXY	250	v4	19	2022-03-24	Altenrhein (SG)	90c023317f3604bfc9ef765859141e2f	ERR13104521	SAMEA115605614	ERX12476161	PRJEB44932	SPWW229821	hCoV-19/Switzerland/SG-ETHZ-F41920220324/2022	F4_19_2022_03_24__20220408_HV2FFDRXY
F5_25_2022_03_25	20220408_HV2FFDRXY	250	v4	25	2022-03-25	Laupen (BE)	84a1d2539a3fca9392b9fbae15b6b18b	ERR13104524	SAMEA115605615	ERX12476164	PRJEB44932	SPWW198566	hCoV-19/Switzerland/BE-ETHZ-F52520220325/2022	F5_25_2022_03_25__20220408_HV2FFDRXY
G1_05_2022_03_29	20220408_HV2FFDRXY	250	v4	5	2022-03-29	Lugano (TI)	4f3a7badc529cac7899ed37bdd2e306b	ERR13104525	SAMEA115605616	ERX12476165	PRJEB44932	SPWW166055	hCoV-19/Switzerland/TI-ETHZ-G10520220329/2022	G1_05_2022_03_29__20220408_HV2FFDRXY
G2_16_2022_03_23	20220408_HV2FFDRXY	250	v4	16	2022-03-23	Genève (GE)	652e2bd6ff3cd0d99acf5ceefec1b502	ERR13104527	SAMEA115605617	ERX12476167	PRJEB44932	SPWW202160	hCoV-19/Switzerland/GE-ETHZ-G21620220323/2022	G2_16_2022_03_23__20220408_HV2FFDRXY
G3_17_2022_03_24	20220408_HV2FFDRXY	250	v4	17	2022-03-24	Chur (GR)	0870739ada20974bbe1f513d581dea69	ERR13104528	SAMEA115605618	ERX12476168	PRJEB44932	SPWW171673	hCoV-19/Switzerland/GR-ETHZ-G31720220324/2022	G3_17_2022_03_24__20220408_HV2FFDRXY
G4_19_2022_03_25	20220408_HV2FFDRXY	250	v4	19	2022-03-25	Altenrhein (SG)	b62ce53badc476df9e8265a61607e275	ERR13104529	SAMEA115605619	ERX12476169	PRJEB44932	SPWW205730	hCoV-19/Switzerland/SG-ETHZ-G41920220325/2022	G4_19_2022_03_25__20220408_HV2FFDRXY
G5_25_2022_03_26	20220408_HV2FFDRXY	250	v4	25	2022-03-26	Laupen (BE)	d1840ab1bb4e3f1b9c52c69a1706041e	ERR13104530	SAMEA115605620	ERX12476170	PRJEB44932	SPWW181379	hCoV-19/Switzerland/BE-ETHZ-G52520220326/2022	G5_25_2022_03_26__20220408_HV2FFDRXY
H1_10_2022_03_23	20220408_HV2FFDRXY	250	v4	10	2022-03-23	Zürich (ZH)	b9b5bfcdf21fa913691ce4cf7ca5966c	ERR13104531	SAMEA115605621	ERX12476171	PRJEB44932	SPWW209292	hCoV-19/Switzerland/ZH-ETHZ-H11020220323/2022	H1_10_2022_03_23__20220408_HV2FFDRXY
H2_16_2022_03_24	20220408_HV2FFDRXY	250	v4	16	2022-03-24	Genève (GE)	1e22bbadc0e78387450d4d092ae0eb4b	ERR13104532	SAMEA115605830	ERX12476172	PRJEB44932	SPWW178805	hCoV-19/Switzerland/GE-ETHZ-H21620220324/2022	H2_16_2022_03_24__20220408_HV2FFDRXY
H3_17_2022_03_25	20220408_HV2FFDRXY	250	v4	17	2022-03-25	Chur (GR)	a308f97c4b74279b87207f91e4ff0a5f	ERR13104533	SAMEA115605831	ERX12476173	PRJEB44932	SPWW212862	hCoV-19/Switzerland/GR-ETHZ-H31720220325/2022	H3_17_2022_03_25__20220408_HV2FFDRXY
H4_19_2022_03_26	20220408_HV2FFDRXY	250	v4	19	2022-03-26	Altenrhein (SG)	8bae5974fa7fe36d260acfbebdc1aacd	ERR13104534	SAMEA115605622	ERX12476174	PRJEB44932	SPWW180351	hCoV-19/Switzerland/SG-ETHZ-H41920220326/2022	H4_19_2022_03_26__20220408_HV2FFDRXY
H5_25_2022_03_27	20220408_HV2FFDRXY	250	v4	25	2022-03-27	Laupen (BE)	b6b9a2e631eb3b9af6a6e76d3167c3e4	ERR13104535	SAMEA115605623	ERX12476175	PRJEB44932	SPWW216424	hCoV-19/Switzerland/BE-ETHZ-H52520220327/2022	H5_25_2022_03_27__20220408_HV2FFDRXY
A1_05_2022_03_16	20220401_H32K7DRX2	250	v4	5	2022-03-16	Lugano (TI)	d30ad96603bd11f515c4852f1dfc4888	ERR13104107	SAMEA115605530	ERX12475747	PRJEB44932	SPWW204954	hCoV-19/Switzerland/TI-ETHZ-A10520220316/2022	A1_05_2022_03_16__20220401_H32K7DRX2
A2_10_2022_03_17	20220401_H32K7DRX2	250	v4	10	2022-03-17	Zürich (ZH)	c85a4579c099092aa1a57a01547fc8b1	ERR13104109	SAMEA115605531	ERX12475749	PRJEB44932	SPWW174481	hCoV-19/Switzerland/ZH-ETHZ-A21020220317/2022	A2_10_2022_03_17__20220401_H32K7DRX2
A3_16_2022_03_18	20220401_H32K7DRX2	250	v4	16	2022-03-18	Genève (GE)	d563baf47ee866108e87672da8e48901	ERR13104110	SAMEA115605532	ERX12475750	PRJEB44932	SPWW209544	hCoV-19/Switzerland/GE-ETHZ-A31620220318/2022	A3_16_2022_03_18__20220401_H32K7DRX2
A4_17_2022_03_19	20220401_H32K7DRX2	250	v4	17	2022-03-19	Chur (GR)	1e5e7d5c76883619dd1bc1ad9398a5f1	ERR13104111	SAMEA115605533	ERX12475751	PRJEB44932	SPWW179071	hCoV-19/Switzerland/GR-ETHZ-A41720220319/2022	A4_17_2022_03_19__20220401_H32K7DRX2
A5_19_2022_03_20	20220401_H32K7DRX2	250	v4	19	2022-03-20	Altenrhein (SG)	1565b5e15c61e9bd6b0dbb3ea4c0ab31	ERR13104112	SAMEA115605534	ERX12475752	PRJEB44932	SPWW212094	hCoV-19/Switzerland/SG-ETHZ-A51920220320/2022	A5_19_2022_03_20__20220401_H32K7DRX2
A6_25_2022_03_21	20220401_H32K7DRX2	250	v4	25	2022-03-21	Laupen (BE)	bc65020b74e4bb4f22d75d77d6f99552	ERR13104114	SAMEA115605535	ERX12475754	PRJEB44932	SPWW181621	hCoV-19/Switzerland/BE-ETHZ-A62520220321/2022	A6_25_2022_03_21__20220401_H32K7DRX2
B1_05_2022_03_17	20220401_H32K7DRX2	250	v4	5	2022-03-17	Lugano (TI)	6fd89f9c06057f70fe206fe25a5f59e1	ERR13104117	SAMEA115605536	ERX12475757	PRJEB44932	SPWW216684	hCoV-19/Switzerland/TI-ETHZ-B10520220317/2022	B1_05_2022_03_17__20220401_H32K7DRX2
B2_10_2022_03_18	20220401_H32K7DRX2	250	v4	10	2022-03-18	Zürich (ZH)	ece93f0e68cfe588441826dbf9bff658	ERR13104118	SAMEA115605537	ERX12475758	PRJEB44932	SPWW186211	hCoV-19/Switzerland/ZH-ETHZ-B21020220318/2022	B2_10_2022_03_18__20220401_H32K7DRX2
B3_16_2022_03_19	20220401_H32K7DRX2	250	v4	16	2022-03-19	Genève (GE)	a18dae8dd2153805d89af531e7726696	ERR13104119	SAMEA115605538	ERX12475759	PRJEB44932	SPWW219234	hCoV-19/Switzerland/GE-ETHZ-B31620220319/2022	B3_16_2022_03_19__20220401_H32K7DRX2
B4_17_2022_03_20	20220401_H32K7DRX2	250	v4	17	2022-03-20	Chur (GR)	3fa51cf1a21c6d0f67654a839b42592d	ERR13104120	SAMEA115605539	ERX12475760	PRJEB44932	SPWW188761	hCoV-19/Switzerland/GR-ETHZ-B41720220320/2022	B4_17_2022_03_20__20220401_H32K7DRX2
B5_19_2022_03_21	20220401_H32K7DRX2	250	v4	19	2022-03-21	Altenrhein (SG)	fb84aa63623faedd1bb020e3db052f3c	ERR13104121	SAMEA115605540	ERX12475761	PRJEB44932	SPWW223824	hCoV-19/Switzerland/SG-ETHZ-B51920220321/2022	B5_19_2022_03_21__20220401_H32K7DRX2
B6_25_2022_03_22	20220401_H32K7DRX2	250	v4	25	2022-03-22	Laupen (BE)	3029b50fdfaa67a19d7914b7f4f2e37b	ERR13104302	SAMEA115605541	ERX12475942	PRJEB44932	SPWW193351	hCoV-19/Switzerland/BE-ETHZ-B62520220322/2022	B6_25_2022_03_22__20220401_H32K7DRX2
C1_05_2022_03_18	20220401_H32K7DRX2	250	v4	5	2022-03-18	Lugano (TI)	83dc652a5f5136c630130bbfe21d9def	ERR13104303	SAMEA115605542	ERX12475943	PRJEB44932	SPWW226374	hCoV-19/Switzerland/TI-ETHZ-C10520220318/2022	C1_05_2022_03_18__20220401_H32K7DRX2
C2_10_2022_03_19	20220401_H32K7DRX2	250	v4	10	2022-03-19	Zürich (ZH)	efeced3ce76fd4fc32121366374caf80	ERR13104304	SAMEA115605543	ERX12475944	PRJEB44932	SPWW195901	hCoV-19/Switzerland/ZH-ETHZ-C21020220319/2022	C2_10_2022_03_19__20220401_H32K7DRX2
C3_16_2022_03_20	20220401_H32K7DRX2	250	v4	16	2022-03-20	Genève (GE)	62101358ab818dee92093e73616835c9	ERR13104305	SAMEA115605544	ERX12475945	PRJEB44932	SPWW230964	hCoV-19/Switzerland/GE-ETHZ-C31620220320/2022	C3_16_2022_03_20__20220401_H32K7DRX2
C4_17_2022_03_21	20220401_H32K7DRX2	250	v4	17	2022-03-21	Chur (GR)	2b8cf1e744196a26d0e0a6860d7d873e	ERR13104309	SAMEA115605545	ERX12475949	PRJEB44932	SPWW200491	hCoV-19/Switzerland/GR-ETHZ-C41720220321/2022	C4_17_2022_03_21__20220401_H32K7DRX2
C5_19_2022_03_22	20220401_H32K7DRX2	250	v4	19	2022-03-22	Altenrhein (SG)	40a708ba10aea78478af9a9e4660beea	ERR13104312	SAMEA115605546	ERX12475952	PRJEB44932	SPWW167978	hCoV-19/Switzerland/SG-ETHZ-C51920220322/2022	C5_19_2022_03_22__20220401_H32K7DRX2
D1_05_2022_03_19	20220401_H32K7DRX2	250	v4	5	2022-03-19	Lugano (TI)	ce8b06cf306d8f70948c4f00df00be99	ERR13104313	SAMEA115605547	ERX12475953	PRJEB44932	SPWW203041	hCoV-19/Switzerland/TI-ETHZ-D10520220319/2022	D1_05_2022_03_19__20220401_H32K7DRX2
D2_10_2022_03_20	20220401_H32K7DRX2	250	v4	10	2022-03-20	Zürich (ZH)	993fde8fa94761a8843d0a021dd2212f	ERR13104314	SAMEA115605548	ERX12475954	PRJEB44932	SPWW172568	hCoV-19/Switzerland/ZH-ETHZ-D21020220320/2022	D2_10_2022_03_20__20220401_H32K7DRX2
D3_16_2022_03_21	20220401_H32K7DRX2	250	v4	16	2022-03-21	Genève (GE)	7ab08d0780e9a2a01df5675ee80d1c7a	ERR13104315	SAMEA115605549	ERX12475955	PRJEB44932	SPWW207631	hCoV-19/Switzerland/GE-ETHZ-D31620220321/2022	D3_16_2022_03_21__20220401_H32K7DRX2
D4_17_2022_03_22	20220401_H32K7DRX2	250	v4	17	2022-03-22	Chur (GR)	ef6d9999e3f7e9564a68d51a402c7b6e	ERR13104316	SAMEA115605550	ERX12475956	PRJEB44932	SPWW175118	hCoV-19/Switzerland/GR-ETHZ-D41720220322/2022	D4_17_2022_03_22__20220401_H32K7DRX2
D5_25_2022_03_16	20220401_H32K7DRX2	250	v4	25	2022-03-16	Laupen (BE)	4c1922ba43bff0c7b7dbca1f3ac0b207	ERR13104317	SAMEA115605551	ERX12475957	PRJEB44932	SPWW210181	hCoV-19/Switzerland/BE-ETHZ-D52520220316/2022	D5_25_2022_03_16__20220401_H32K7DRX2
E1_05_2022_03_20	20220401_H32K7DRX2	250	v4	5	2022-03-20	Lugano (TI)	709d63a7be7798b7ccabd27bb9ecd012	ERR13104319	SAMEA115605552	ERX12475959	PRJEB44932	SPWW179708	hCoV-19/Switzerland/TI-ETHZ-E10520220320/2022	E1_05_2022_03_20__20220401_H32K7DRX2
E2_10_2022_03_21	20220401_H32K7DRX2	250	v4	10	2022-03-21	Zürich (ZH)	bdef75798af75f55f26849a9ba277de4	ERR13104321	SAMEA115605553	ERX12475961	PRJEB44932	SPWW214771	hCoV-19/Switzerland/ZH-ETHZ-E21020220321/2022	E2_10_2022_03_21__20220401_H32K7DRX2
E3_16_2022_03_22	20220401_H32K7DRX2	250	v4	16	2022-03-22	Genève (GE)	99056fe47eea17a67700659d120fc803	ERR13104323	SAMEA115605554	ERX12475963	PRJEB44932	SPWW182258	hCoV-19/Switzerland/GE-ETHZ-E31620220322/2022	E3_16_2022_03_22__20220401_H32K7DRX2
E4_19_2022_03_16	20220401_H32K7DRX2	250	v4	19	2022-03-16	Altenrhein (SG)	768037832662cd5eba3910961c86ef6b	ERR13104326	SAMEA115605555	ERX12475966	PRJEB44932	SPWW217321	hCoV-19/Switzerland/SG-ETHZ-E41920220316/2022	E4_19_2022_03_16__20220401_H32K7DRX2
E5_25_2022_03_17	20220401_H32K7DRX2	250	v4	25	2022-03-17	Laupen (BE)	b084c24069c91f0722f31faa04021ea5	ERR13104327	SAMEA115605556	ERX12475967	PRJEB44932	SPWW186848	hCoV-19/Switzerland/BE-ETHZ-E52520220317/2022	E5_25_2022_03_17__20220401_H32K7DRX2
F1_05_2022_03_21	20220401_H32K7DRX2	250	v4	5	2022-03-21	Lugano (TI)	153c7e3e01df8573e7d2686fa63dd6e9	ERR13104328	SAMEA115605557	ERX12475968	PRJEB44932	SPWW221911	hCoV-19/Switzerland/TI-ETHZ-F10520220321/2022	F1_05_2022_03_21__20220401_H32K7DRX2
F2_10_2022_03_22	20220401_H32K7DRX2	250	v4	10	2022-03-22	Zürich (ZH)	e9c599969cc3b16888e6225e357b294b	ERR13104329	SAMEA115605558	ERX12475969	PRJEB44932	SPWW189398	hCoV-19/Switzerland/ZH-ETHZ-F21020220322/2022	F2_10_2022_03_22__20220401_H32K7DRX2
F3_17_2022_03_16	20220401_H32K7DRX2	250	v4	17	2022-03-16	Chur (GR)	e15d6b5d34aeb86c55773972dee81041	ERR13104330	SAMEA115605559	ERX12475970	PRJEB44932	SPWW224461	hCoV-19/Switzerland/GR-ETHZ-F31720220316/2022	F3_17_2022_03_16__20220401_H32K7DRX2
F4_19_2022_03_17	20220401_H32K7DRX2	250	v4	19	2022-03-17	Altenrhein (SG)	17e0510d9ccb22543c87345598859035	ERR13104122	SAMEA115605560	ERX12475762	PRJEB44932	SPWW193988	hCoV-19/Switzerland/SG-ETHZ-F41920220317/2022	F4_19_2022_03_17__20220401_H32K7DRX2
F5_25_2022_03_18	20220401_H32K7DRX2	250	v4	25	2022-03-18	Laupen (BE)	9d4e2204a82c899d0e9bfbc2e64c557c	ERR13104123	SAMEA115605561	ERX12475763	PRJEB44932	SPWW229051	hCoV-19/Switzerland/BE-ETHZ-F52520220318/2022	F5_25_2022_03_18__20220401_H32K7DRX2
G1_05_2022_03_22	20220401_H32K7DRX2	250	v4	5	2022-03-22	Lugano (TI)	cb4b7d898d8a536d7dc569c1a13bee25	ERR13104125	SAMEA115605562	ERX12475765	PRJEB44932	SPWW196538	hCoV-19/Switzerland/TI-ETHZ-G10520220322/2022	G1_05_2022_03_22__20220401_H32K7DRX2
G2_16_2022_03_16	20220401_H32K7DRX2	250	v4	16	2022-03-16	Genève (GE)	93a9abfa45191d6bb4153b3458c7f3fe	ERR13104126	SAMEA115605563	ERX12475766	PRJEB44932	SPWW166194	hCoV-19/Switzerland/GE-ETHZ-G21620220316/2022	G2_16_2022_03_16__20220401_H32K7DRX2
G3_17_2022_03_17	20220401_H32K7DRX2	250	v4	17	2022-03-17	Chur (GR)	0c464de6d33856d64780e568cae481e0	ERR13104127	SAMEA115605564	ERX12475767	PRJEB44932	SPWW202279	hCoV-19/Switzerland/GR-ETHZ-G31720220317/2022	G3_17_2022_03_17__20220401_H32K7DRX2
G4_19_2022_03_18	20220401_H32K7DRX2	250	v4	19	2022-03-18	Altenrhein (SG)	effee8c44f068c5d86f5dbd3bfc8dbd2	ERR13104128	SAMEA115605565	ERX12475768	PRJEB44932	SPWW169760	hCoV-19/Switzerland/SG-ETHZ-G41920220318/2022	G4_19_2022_03_18__20220401_H32K7DRX2
G5_25_2022_03_19	20220401_H32K7DRX2	250	v4	25	2022-03-19	Laupen (BE)	f46829e04b9787cd28fd586c45c9f2c6	ERR13104129	SAMEA115605566	ERX12475769	PRJEB44932	SPWW203805	hCoV-19/Switzerland/BE-ETHZ-G52520220319/2022	G5_25_2022_03_19__20220401_H32K7DRX2
H1_10_2022_03_16	20220401_H32K7DRX2	250	v4	10	2022-03-16	Zürich (ZH)	89bd5a9a1a7bd7e6efbc047497af7311	ERR13104130	SAMEA115605567	ERX12475770	PRJEB44932	SPWW173334	hCoV-19/Switzerland/ZH-ETHZ-H11020220316/2022	H1_10_2022_03_16__20220401_H32K7DRX2
H2_16_2022_03_17	20220401_H32K7DRX2	250	v4	16	2022-03-17	Genève (GE)	2d7f371c91a0a2212a53d6de41095eea	ERR13104132	SAMEA115605568	ERX12475772	PRJEB44932	SPWW209419	hCoV-19/Switzerland/GE-ETHZ-H21620220317/2022	H2_16_2022_03_17__20220401_H32K7DRX2
H3_17_2022_03_18	20220401_H32K7DRX2	250	v4	17	2022-03-18	Chur (GR)	53a2da2ee0135f91055916e79e685990	ERR13104135	SAMEA115605569	ERX12475775	PRJEB44932	SPWW176900	hCoV-19/Switzerland/GR-ETHZ-H31720220318/2022	H3_17_2022_03_18__20220401_H32K7DRX2
H4_19_2022_03_19	20220401_H32K7DRX2	250	v4	19	2022-03-19	Altenrhein (SG)	f009f06216aa49f2f0e174df7fda8e46	ERR13104136	SAMEA115605570	ERX12475776	PRJEB44932	SPWW210945	hCoV-19/Switzerland/SG-ETHZ-H41920220319/2022	H4_19_2022_03_19__20220401_H32K7DRX2
H5_25_2022_03_20	20220401_H32K7DRX2	250	v4	25	2022-03-20	Laupen (BE)	0ae263cfa3020d5514edcdefc8c6c4bc	ERR13104137	SAMEA115605571	ERX12475777	PRJEB44932	SPWW180474	hCoV-19/Switzerland/BE-ETHZ-H52520220320/2022	H5_25_2022_03_20__20220401_H32K7DRX2
A1_05_2022_03_02	20220325_H2NHFDRX2	250	v4	5	2022-03-02	Lugano (TI)	9f0e7d60b8de97f81ef0c27a1428b883	ERR13103965	SAMEA115605490	ERX12475605	PRJEB44932	SPWW228928	hCoV-19/Switzerland/TI-ETHZ-A10520220302/2022	A1_05_2022_03_02__20220325_H2NHFDRX2
A2_10_2022_03_03	20220325_H2NHFDRX2	250	v4	10	2022-03-03	Zürich (ZH)	2880fa8c80f24240d6ed8c4a1c153705	ERR13103967	SAMEA115605492	ERX12475607	PRJEB44932	SPWW165934	hCoV-19/Switzerland/ZH-ETHZ-A21020220303/2022	A2_10_2022_03_03__20220325_H2NHFDRX2
A3_16_2022_03_04	20220325_H2NHFDRX2	250	v4	16	2022-03-04	Genève (GE)	a80533ebf3f7cd2b0af9a5092dcbcdb0	ERR13103969	SAMEA115605494	ERX12475609	PRJEB44932	SPWW170524	hCoV-19/Switzerland/GE-ETHZ-A31620220304/2022	A3_16_2022_03_04__20220325_H2NHFDRX2
A4_17_2022_03_05	20220325_H2NHFDRX2	250	v4	17	2022-03-05	Chur (GR)	08edb534ba25c2d079d555a790cf2407	ERR13103971	SAMEA115605496	ERX12475611	PRJEB44932	SPWW173082	hCoV-19/Switzerland/GR-ETHZ-A41720220305/2022	A4_17_2022_03_05__20220325_H2NHFDRX2
A5_19_2022_03_06	20220325_H2NHFDRX2	250	v4	19	2022-03-06	Altenrhein (SG)	0a43e4be31a8e75a596f17e89a1f801b	ERR13103973	SAMEA115605498	ERX12475613	PRJEB44932	SPWW177672	hCoV-19/Switzerland/SG-ETHZ-A51920220306/2022	A5_19_2022_03_06__20220325_H2NHFDRX2
A6_25_2022_03_07	20220325_H2NHFDRX2	250	v4	25	2022-03-07	Laupen (BE)	70e88d222b1ce0cf8d71859e07f5fa23	ERR13103978	SAMEA115605500	ERX12475618	PRJEB44932	SPWW180214	hCoV-19/Switzerland/BE-ETHZ-A62520220307/2022	A6_25_2022_03_07__20220325_H2NHFDRX2
B1_05_2022_03_03	20220325_H2NHFDRX2	250	v4	5	2022-03-03	Lugano (TI)	9fff1d884fad23c336addd65c56d768a	ERR13103980	SAMEA115605502	ERX12475620	PRJEB44932	SPWW184804	hCoV-19/Switzerland/TI-ETHZ-B10520220303/2022	B1_05_2022_03_03__20220325_H2NHFDRX2
B2_10_2022_03_04	20220325_H2NHFDRX2	250	v4	10	2022-03-04	Zürich (ZH)	4965d431e0a575098fa69935078c13ec	ERR13103935	SAMEA115605504	ERX12475575	PRJEB44932	SPWW187362	hCoV-19/Switzerland/ZH-ETHZ-B21020220304/2022	B2_10_2022_03_04__20220325_H2NHFDRX2
B3_16_2022_03_05	20220325_H2NHFDRX2	250	v4	16	2022-03-05	Genève (GE)	ede33169ff734fcc9b9a28bf63350f84	ERR13103937	SAMEA115605720	ERX12475577	PRJEB44932	SPWW191952	hCoV-19/Switzerland/GE-ETHZ-B31620220305/2022	B3_16_2022_03_05__20220325_H2NHFDRX2
B4_17_2022_03_06	20220325_H2NHFDRX2	250	v4	17	2022-03-06	Chur (GR)	c5caf6f4033d63356ccf859289773e16	ERR13103941	SAMEA115605722	ERX12475581	PRJEB44932	SPWW194494	hCoV-19/Switzerland/GR-ETHZ-B41720220306/2022	B4_17_2022_03_06__20220325_H2NHFDRX2
B5_19_2022_03_07	20220325_H2NHFDRX2	250	v4	19	2022-03-07	Altenrhein (SG)	c035855dabc454f4835f79d04eb1448a	ERR13104005	SAMEA115605724	ERX12475645	PRJEB44932	SPWW202283	hCoV-19/Switzerland/SG-ETHZ-B51920220307/2022	B5_19_2022_03_07__20220325_H2NHFDRX2
B6_25_2022_03_08	20220325_H2NHFDRX2	250	v4	25	2022-03-08	Laupen (BE)	b09c5be13ecac54957640b7dcc62ab30	ERR13104008	SAMEA115605726	ERX12475648	PRJEB44932	SPWW201769	hCoV-19/Switzerland/BE-ETHZ-B62520220308/2022	B6_25_2022_03_08__20220325_H2NHFDRX2
C1_05_2022_03_04	20220325_H2NHFDRX2	250	v4	5	2022-03-04	Lugano (TI)	3f4d9a19a8ec972a1fef2198f66c6e7b	ERR13104010	SAMEA115605505	ERX12475650	PRJEB44932	SPWW205335	hCoV-19/Switzerland/TI-ETHZ-C10520220304/2022	C1_05_2022_03_04__20220325_H2NHFDRX2
C2_10_2022_03_05	20220325_H2NHFDRX2	250	v4	10	2022-03-05	Zürich (ZH)	647701c6bab4d4b18be75a3fc304d4ba	ERR13104013	SAMEA115605507	ERX12475653	PRJEB44932	SPWW208901	hCoV-19/Switzerland/ZH-ETHZ-C21020220305/2022	C2_10_2022_03_05__20220325_H2NHFDRX2
C3_16_2022_03_06	20220325_H2NHFDRX2	250	v4	16	2022-03-06	Genève (GE)	95173c88b50d84710f5449b1ac1bccc4	ERR13104039	SAMEA115605509	ERX12475679	PRJEB44932	SPWW216563	hCoV-19/Switzerland/GE-ETHZ-C31620220306/2022	C3_16_2022_03_06__20220325_H2NHFDRX2
C4_17_2022_03_07	20220325_H2NHFDRX2	250	v4	17	2022-03-07	Chur (GR)	100ad2360ec4772f996bea57ed735ff0	ERR13104041	SAMEA115605511	ERX12475681	PRJEB44932	SPWW216049	hCoV-19/Switzerland/GR-ETHZ-C41720220307/2022	C4_17_2022_03_07__20220325_H2NHFDRX2
C5_19_2022_03_08	20220325_H2NHFDRX2	250	v4	19	2022-03-08	Altenrhein (SG)	14316bc5c0d1020096b497892bdf9c6e	ERR13104043	SAMEA115605513	ERX12475683	PRJEB44932	SPWW219615	hCoV-19/Switzerland/SG-ETHZ-C51920220308/2022	C5_19_2022_03_08__20220325_H2NHFDRX2
D1_05_2022_03_05	20220325_H2NHFDRX2	250	v4	5	2022-03-05	Lugano (TI)	830f92ff1526058c55491f6913ef4a39	ERR13104047	SAMEA115605515	ERX12475687	PRJEB44932	SPWW223181	hCoV-19/Switzerland/TI-ETHZ-D10520220305/2022	D1_05_2022_03_05__20220325_H2NHFDRX2
D2_10_2022_03_06	20220325_H2NHFDRX2	250	v4	10	2022-03-06	Zürich (ZH)	6e7b6d497bbaddcfebbf14248b794ade	ERR13104049	SAMEA115605744	ERX12475689	PRJEB44932	SPWW230843	hCoV-19/Switzerland/ZH-ETHZ-D21020220306/2022	D2_10_2022_03_06__20220325_H2NHFDRX2
D3_16_2022_03_07	20220325_H2NHFDRX2	250	v4	16	2022-03-07	Genève (GE)	535ea9f23c541e6dfc35cb9948ca2d43	ERR13104051	SAMEA115605746	ERX12475691	PRJEB44932	SPWW230329	hCoV-19/Switzerland/GE-ETHZ-D31620220307/2022	D3_16_2022_03_07__20220325_H2NHFDRX2
D4_17_2022_03_08	20220325_H2NHFDRX2	250	v4	17	2022-03-08	Chur (GR)	bfbced292ebd4b8357eaf8a75589ea2a	ERR13104054	SAMEA115605748	ERX12475694	PRJEB44932	SPWW168615	hCoV-19/Switzerland/GR-ETHZ-D41720220308/2022	D4_17_2022_03_08__20220325_H2NHFDRX2
D5_25_2022_03_02	20220325_H2NHFDRX2	250	v4	25	2022-03-02	Laupen (BE)	dcf922e54efc39082639db5f71767508	ERR13104056	SAMEA115605750	ERX12475696	PRJEB44932	SPWW172181	hCoV-19/Switzerland/BE-ETHZ-D52520220302/2022	D5_25_2022_03_02__20220325_H2NHFDRX2
E1_05_2022_03_06	20220325_H2NHFDRX2	250	v4	5	2022-03-06	Lugano (TI)	9b32cf220819de20975b1c89eb6a5611	ERR13104058	SAMEA115605752	ERX12475698	PRJEB44932	SPWW209286	hCoV-19/Switzerland/TI-ETHZ-E10520220306/2022	E1_05_2022_03_06__20220325_H2NHFDRX2
E2_10_2022_03_07	20220325_H2NHFDRX2	250	v4	10	2022-03-07	Zürich (ZH)	f2d0fb33c8721b820ec50c188e17785c	ERR13104060	SAMEA115605518	ERX12475700	PRJEB44932	SPWW203297	hCoV-19/Switzerland/ZH-ETHZ-E21020220307/2022	E2_10_2022_03_07__20220325_H2NHFDRX2
E3_16_2022_03_08	20220325_H2NHFDRX2	250	v4	16	2022-03-08	Genève (GE)	335f49f4b392972347dc984d5bb02804	ERR13104063	SAMEA115605520	ERX12475703	PRJEB44932	SPWW206867	hCoV-19/Switzerland/GE-ETHZ-E31620220308/2022	E3_16_2022_03_08__20220325_H2NHFDRX2
E4_19_2022_03_02	20220325_H2NHFDRX2	250	v4	19	2022-03-02	Altenrhein (SG)	d5e4e25fa61b077514f90314d0066cb7	ERR13104065	SAMEA115605522	ERX12475705	PRJEB44932	SPWW210437	hCoV-19/Switzerland/SG-ETHZ-E41920220302/2022	E4_19_2022_03_02__20220325_H2NHFDRX2
E5_25_2022_03_03	20220325_H2NHFDRX2	250	v4	25	2022-03-03	Laupen (BE)	5851c8138d53234525fdecb017db8d24	ERR13104067	SAMEA115605524	ERX12475707	PRJEB44932	SPWW214007	hCoV-19/Switzerland/BE-ETHZ-E52520220303/2022	E5_25_2022_03_03__20220325_H2NHFDRX2
F1_05_2022_03_07	20220325_H2NHFDRX2	250	v4	5	2022-03-07	Lugano (TI)	66644c520ecfef722fc2deabcc74374e	ERR13104071	SAMEA115605526	ERX12475711	PRJEB44932	SPWW217577	hCoV-19/Switzerland/TI-ETHZ-F10520220307/2022	F1_05_2022_03_07__20220325_H2NHFDRX2
F2_10_2022_03_08	20220325_H2NHFDRX2	250	v4	10	2022-03-08	Zürich (ZH)	95cabddac87e85520a395c079b6af7e2	ERR13104074	SAMEA115605770	ERX12475714	PRJEB44932	SPWW221147	hCoV-19/Switzerland/ZH-ETHZ-F21020220308/2022	F2_10_2022_03_08__20220325_H2NHFDRX2
F3_17_2022_03_02	20220325_H2NHFDRX2	250	v4	17	2022-03-02	Chur (GR)	f4893c919ffd6de6cf269f1641bf342c	ERR13104076	SAMEA115605772	ERX12475716	PRJEB44932	SPWW224717	hCoV-19/Switzerland/GR-ETHZ-F31720220302/2022	F3_17_2022_03_02__20220325_H2NHFDRX2
F4_19_2022_03_03	20220325_H2NHFDRX2	250	v4	19	2022-03-03	Altenrhein (SG)	991a4f3c33fb7f6838654dcefea1eee8	ERR13104102	SAMEA115605774	ERX12475742	PRJEB44932	SPWW228287	hCoV-19/Switzerland/SG-ETHZ-F41920220303/2022	F4_19_2022_03_03__20220325_H2NHFDRX2
F5_25_2022_03_04	20220325_H2NHFDRX2	250	v4	25	2022-03-04	Laupen (BE)	dbe59a91c8938bb01d77b80b1f0161fd	ERR13104078	SAMEA115605776	ERX12475718	PRJEB44932	SPWW166577	hCoV-19/Switzerland/BE-ETHZ-F52520220304/2022	F5_25_2022_03_04__20220325_H2NHFDRX2
G1_05_2022_03_08	20220325_H2NHFDRX2	250	v4	5	2022-03-08	Lugano (TI)	77f242c608751dddffaa53fbcb02f16a	ERR13104080	SAMEA115605794	ERX12475720	PRJEB44932	SPWW170147	hCoV-19/Switzerland/TI-ETHZ-G10520220308/2022	G1_05_2022_03_08__20220325_H2NHFDRX2
G2_16_2022_03_02	20220325_H2NHFDRX2	250	v4	16	2022-03-02	Genève (GE)	a8a298a6557c6828616a19be443c164c	ERR13104083	SAMEA115605796	ERX12475723	PRJEB44932	SPWW173717	hCoV-19/Switzerland/GE-ETHZ-G21620220302/2022	G2_16_2022_03_02__20220325_H2NHFDRX2
G3_17_2022_03_03	20220325_H2NHFDRX2	250	v4	17	2022-03-03	Chur (GR)	c859663eee8a56c09600a4148f8b2878	ERR13104085	SAMEA115605798	ERX12475725	PRJEB44932	SPWW177287	hCoV-19/Switzerland/GR-ETHZ-G31720220303/2022	G3_17_2022_03_03__20220325_H2NHFDRX2
G4_19_2022_03_04	20220325_H2NHFDRX2	250	v4	19	2022-03-04	Altenrhein (SG)	91219f3ab29de4015d8447e963ee6661	ERR13104087	SAMEA115605800	ERX12475727	PRJEB44932	SPWW180857	hCoV-19/Switzerland/SG-ETHZ-G41920220304/2022	G4_19_2022_03_04__20220325_H2NHFDRX2
G5_25_2022_03_05	20220325_H2NHFDRX2	250	v4	25	2022-03-05	Laupen (BE)	9a1591b1106c4fa846b311d5bb192dfb	ERR13104090	SAMEA115605802	ERX12475730	PRJEB44932	SPWW184427	hCoV-19/Switzerland/BE-ETHZ-G52520220305/2022	G5_25_2022_03_05__20220325_H2NHFDRX2
H1_10_2022_03_02	20220325_H2NHFDRX2	250	v4	10	2022-03-02	Zürich (ZH)	f7c74036a62cbcc621ed6fe1bb5551c5	ERR13104092	SAMEA115605823	ERX12475732	PRJEB44932	SPWW187997	hCoV-19/Switzerland/ZH-ETHZ-H11020220302/2022	H1_10_2022_03_02__20220325_H2NHFDRX2
H2_16_2022_03_03	20220325_H2NHFDRX2	250	v4	16	2022-03-03	Genève (GE)	5b1dffbd2e617593076bfc17c0756f96	ERR13104094	SAMEA115605825	ERX12475734	PRJEB44932	SPWW191567	hCoV-19/Switzerland/GE-ETHZ-H21620220303/2022	H2_16_2022_03_03__20220325_H2NHFDRX2
H3_17_2022_03_04	20220325_H2NHFDRX2	250	v4	17	2022-03-04	Chur (GR)	606aac73e293642f8fcfcd8c1e5f1bc8	ERR13104096	SAMEA115605827	ERX12475736	PRJEB44932	SPWW195137	hCoV-19/Switzerland/GR-ETHZ-H31720220304/2022	H3_17_2022_03_04__20220325_H2NHFDRX2
H4_19_2022_03_05	20220325_H2NHFDRX2	250	v4	19	2022-03-05	Altenrhein (SG)	81e1223fc81d5cfd57125a7711b4ebcf	ERR13104100	SAMEA115605829	ERX12475740	PRJEB44932	SPWW198707	hCoV-19/Switzerland/SG-ETHZ-H41920220305/2022	H4_19_2022_03_05__20220325_H2NHFDRX2
H5_25_2022_03_06	20220325_H2NHFDRX2	250	v4	25	2022-03-06	Laupen (BE)	22d3938d1e687958110cdc742bcb48df	ERR13104105	SAMEA115605528	ERX12475745	PRJEB44932	SPWW202404	hCoV-19/Switzerland/BE-ETHZ-H52520220306/2022	H5_25_2022_03_06__20220325_H2NHFDRX2
A1_05_2022_03_09	20220325_H2NHFDRX2	250	v4	5	2022-03-09	Lugano (TI)	ac56dce577de70169ec6bf35e49ec7aa	ERR13103966	SAMEA115605491	ERX12475606	PRJEB44932	SPWW196407	hCoV-19/Switzerland/TI-ETHZ-A10520220309/2022	A1_05_2022_03_09__20220325_H2NHFDRX2
A2_10_2022_03_10	20220325_H2NHFDRX2	250	v4	10	2022-03-10	Zürich (ZH)	d162daf6b7a1d3bed3f01a46ad6395ac	ERR13103968	SAMEA115605493	ERX12475608	PRJEB44932	SPWW200997	hCoV-19/Switzerland/ZH-ETHZ-A21020220310/2022	A2_10_2022_03_10__20220325_H2NHFDRX2
A3_16_2022_03_11	20220325_H2NHFDRX2	250	v4	16	2022-03-11	Genève (GE)	4f68ec41d17b3f66268cb090c10b1e4e	ERR13103970	SAMEA115605495	ERX12475610	PRJEB44932	SPWW207635	hCoV-19/Switzerland/GE-ETHZ-A31620220311/2022	A3_16_2022_03_11__20220325_H2NHFDRX2
A4_17_2022_03_12	20220325_H2NHFDRX2	250	v4	17	2022-03-12	Chur (GR)	11562abd2585bf0269d987d3f2b29068	ERR13103972	SAMEA115605497	ERX12475612	PRJEB44932	SPWW208145	hCoV-19/Switzerland/GR-ETHZ-A41720220312/2022	A4_17_2022_03_12__20220325_H2NHFDRX2
A5_19_2022_03_13	20220325_H2NHFDRX2	250	v4	19	2022-03-13	Altenrhein (SG)	979c0d7da5d47c0a29cee198b676ebe8	ERR13103975	SAMEA115605499	ERX12475615	PRJEB44932	SPWW210687	hCoV-19/Switzerland/SG-ETHZ-A51920220313/2022	A5_19_2022_03_13__20220325_H2NHFDRX2
A6_25_2022_03_14	20220325_H2NHFDRX2	250	v4	25	2022-03-14	Laupen (BE)	29b72c5191cd58da9c0c9377a2ad83ea	ERR13103979	SAMEA115605501	ERX12475619	PRJEB44932	SPWW215277	hCoV-19/Switzerland/BE-ETHZ-A62520220314/2022	A6_25_2022_03_14__20220325_H2NHFDRX2
B1_05_2022_03_10	20220325_H2NHFDRX2	250	v4	5	2022-03-10	Lugano (TI)	f70ddf9f98591d7f53ffffb35afe6ee6	ERR13103981	SAMEA115605503	ERX12475621	PRJEB44932	SPWW221915	hCoV-19/Switzerland/TI-ETHZ-B10520220310/2022	B1_05_2022_03_10__20220325_H2NHFDRX2
B2_10_2022_03_11	20220325_H2NHFDRX2	250	v4	10	2022-03-11	Zürich (ZH)	388ad78c7920cd5c87ac9b1620a44305	ERR13103936	SAMEA115605719	ERX12475576	PRJEB44932	SPWW222425	hCoV-19/Switzerland/ZH-ETHZ-B21020220311/2022	B2_10_2022_03_11__20220325_H2NHFDRX2
B3_16_2022_03_12	20220325_H2NHFDRX2	250	v4	16	2022-03-12	Genève (GE)	177777e7b76b8cb378175bb974c75500	ERR13103939	SAMEA115605721	ERX12475579	PRJEB44932	SPWW224967	hCoV-19/Switzerland/GE-ETHZ-B31620220312/2022	B3_16_2022_03_12__20220325_H2NHFDRX2
B4_17_2022_03_13	20220325_H2NHFDRX2	250	v4	17	2022-03-13	Chur (GR)	0748ffa44d338de25c7d8d3787a124b1	ERR13103943	SAMEA115605723	ERX12475583	PRJEB44932	SPWW229557	hCoV-19/Switzerland/GR-ETHZ-B41720220313/2022	B4_17_2022_03_13__20220325_H2NHFDRX2
B5_19_2022_03_14	20220325_H2NHFDRX2	250	v4	19	2022-03-14	Altenrhein (SG)	3369033be57589b0a6e5195d63b55d0c	ERR13104006	SAMEA115605725	ERX12475646	PRJEB44932	SPWW167716	hCoV-19/Switzerland/SG-ETHZ-B51920220314/2022	B5_19_2022_03_14__20220325_H2NHFDRX2
B6_25_2022_03_15	20220325_H2NHFDRX2	250	v4	25	2022-03-15	Laupen (BE)	cb5f759570479f8aa8a2ac80d9e32899	ERR13104009	SAMEA115605727	ERX12475649	PRJEB44932	SPWW171298	hCoV-19/Switzerland/BE-ETHZ-B62520220315/2022	B6_25_2022_03_15__20220325_H2NHFDRX2
C1_05_2022_03_11	20220325_H2NHFDRX2	250	v4	5	2022-03-11	Lugano (TI)	8c9de8ded0a9e3878f24fb2929e1af76	ERR13104011	SAMEA115605506	ERX12475651	PRJEB44932	SPWW174864	hCoV-19/Switzerland/TI-ETHZ-C10520220311/2022	C1_05_2022_03_11__20220325_H2NHFDRX2
C2_10_2022_03_12	20220325_H2NHFDRX2	250	v4	10	2022-03-12	Zürich (ZH)	86f554a1d2bf1e212be6132542cb2dda	ERR13104038	SAMEA115605508	ERX12475678	PRJEB44932	SPWW178430	hCoV-19/Switzerland/ZH-ETHZ-C21020220312/2022	C2_10_2022_03_12__20220325_H2NHFDRX2
C3_16_2022_03_13	20220325_H2NHFDRX2	250	v4	16	2022-03-13	Genève (GE)	0f6e4ca7e3c1ef781d7ebfe7dfe96599	ERR13104040	SAMEA115605510	ERX12475680	PRJEB44932	SPWW181996	hCoV-19/Switzerland/GE-ETHZ-C31620220313/2022	C3_16_2022_03_13__20220325_H2NHFDRX2
C4_17_2022_03_14	20220325_H2NHFDRX2	250	v4	17	2022-03-14	Chur (GR)	aefca2a78b54f67fa8fda243686586c5	ERR13104042	SAMEA115605512	ERX12475682	PRJEB44932	SPWW185578	hCoV-19/Switzerland/GR-ETHZ-C41720220314/2022	C4_17_2022_03_14__20220325_H2NHFDRX2
C5_19_2022_03_15	20220325_H2NHFDRX2	250	v4	19	2022-03-15	Altenrhein (SG)	4f0cc10c7a54dfdd4028aa3cc7ab8ea5	ERR13104045	SAMEA115605514	ERX12475685	PRJEB44932	SPWW189144	hCoV-19/Switzerland/SG-ETHZ-C51920220315/2022	C5_19_2022_03_15__20220325_H2NHFDRX2
D1_05_2022_03_12	20220325_H2NHFDRX2	250	v4	5	2022-03-12	Lugano (TI)	a976d3959df356027680084d45b4ca79	ERR13104048	SAMEA115605516	ERX12475688	PRJEB44932	SPWW192710	hCoV-19/Switzerland/TI-ETHZ-D10520220312/2022	D1_05_2022_03_12__20220325_H2NHFDRX2
D2_10_2022_03_13	20220325_H2NHFDRX2	250	v4	10	2022-03-13	Zürich (ZH)	43fda7cf9dfb292f5e2d3ffeb930b4b8	ERR13104050	SAMEA115605745	ERX12475690	PRJEB44932	SPWW196276	hCoV-19/Switzerland/ZH-ETHZ-D21020220313/2022	D2_10_2022_03_13__20220325_H2NHFDRX2
D3_16_2022_03_14	20220325_H2NHFDRX2	250	v4	16	2022-03-14	Genève (GE)	ea434f6c79d9fd27db6c301ce48ad12a	ERR13104052	SAMEA115605747	ERX12475692	PRJEB44932	SPWW200114	hCoV-19/Switzerland/GE-ETHZ-D31620220314/2022	D3_16_2022_03_14__20220325_H2NHFDRX2
D4_17_2022_03_15	20220325_H2NHFDRX2	250	v4	17	2022-03-15	Chur (GR)	6fadc111e492b9a26266d4ebce6ac18e	ERR13104055	SAMEA115605749	ERX12475695	PRJEB44932	SPWW203680	hCoV-19/Switzerland/GR-ETHZ-D41720220315/2022	D4_17_2022_03_15__20220325_H2NHFDRX2
D5_25_2022_03_09	20220325_H2NHFDRX2	250	v4	25	2022-03-09	Laupen (BE)	3f40af99e5e20de91efb2ccd8bf6954a	ERR13104057	SAMEA115605751	ERX12475697	PRJEB44932	SPWW207246	hCoV-19/Switzerland/BE-ETHZ-D52520220309/2022	D5_25_2022_03_09__20220325_H2NHFDRX2
E1_05_2022_03_13	20220325_H2NHFDRX2	250	v4	5	2022-03-13	Lugano (TI)	7834a9a4cd478f94cd4af21456b9f1a8	ERR13104059	SAMEA115605517	ERX12475699	PRJEB44932	SPWW168232	hCoV-19/Switzerland/TI-ETHZ-E10520220313/2022	E1_05_2022_03_13__20220325_H2NHFDRX2
E2_10_2022_03_14	20220325_H2NHFDRX2	250	v4	10	2022-03-14	Zürich (ZH)	7a55a762fc2c105ec1f54abb51be5e73	ERR13104062	SAMEA115605519	ERX12475702	PRJEB44932	SPWW171802	hCoV-19/Switzerland/ZH-ETHZ-E21020220314/2022	E2_10_2022_03_14__20220325_H2NHFDRX2
E3_16_2022_03_15	20220325_H2NHFDRX2	250	v4	16	2022-03-15	Genève (GE)	03adf6808d825f2bfbeda9ac1e72d6ac	ERR13104064	SAMEA115605521	ERX12475704	PRJEB44932	SPWW175372	hCoV-19/Switzerland/GE-ETHZ-E31620220315/2022	E3_16_2022_03_15__20220325_H2NHFDRX2
E4_19_2022_03_09	20220325_H2NHFDRX2	250	v4	19	2022-03-09	Altenrhein (SG)	4f2ec77fee7ff12538f25cf1b2a99179	ERR13104066	SAMEA115605523	ERX12475706	PRJEB44932	SPWW178942	hCoV-19/Switzerland/SG-ETHZ-E41920220309/2022	E4_19_2022_03_09__20220325_H2NHFDRX2
E5_25_2022_03_10	20220325_H2NHFDRX2	250	v4	25	2022-03-10	Laupen (BE)	36eb3550a8779f4ca8d0685a1dc021ed	ERR13104069	SAMEA115605525	ERX12475709	PRJEB44932	SPWW182512	hCoV-19/Switzerland/BE-ETHZ-E52520220310/2022	E5_25_2022_03_10__20220325_H2NHFDRX2
F1_05_2022_03_14	20220325_H2NHFDRX2	250	v4	5	2022-03-14	Lugano (TI)	59949a2aabdf9cdb46c04e6918ac42ed	ERR13104073	SAMEA115605769	ERX12475713	PRJEB44932	SPWW186082	hCoV-19/Switzerland/TI-ETHZ-F10520220314/2022	F1_05_2022_03_14__20220325_H2NHFDRX2
F2_10_2022_03_15	20220325_H2NHFDRX2	250	v4	10	2022-03-15	Zürich (ZH)	a2f545de0e8afe289b095d5711fedc11	ERR13104075	SAMEA115605771	ERX12475715	PRJEB44932	SPWW189652	hCoV-19/Switzerland/ZH-ETHZ-F21020220315/2022	F2_10_2022_03_15__20220325_H2NHFDRX2
F3_17_2022_03_09	20220325_H2NHFDRX2	250	v4	17	2022-03-09	Chur (GR)	440be16964b5aa01e1e804ddd6beb16b	ERR13104077	SAMEA115605773	ERX12475717	PRJEB44932	SPWW193222	hCoV-19/Switzerland/GR-ETHZ-F31720220309/2022	F3_17_2022_03_09__20220325_H2NHFDRX2
F4_19_2022_03_10	20220325_H2NHFDRX2	250	v4	19	2022-03-10	Altenrhein (SG)	927764ce1d5698ad1ca1e895177f5f3c	ERR13104103	SAMEA115605775	ERX12475743	PRJEB44932	SPWW196792	hCoV-19/Switzerland/SG-ETHZ-F41920220310/2022	F4_19_2022_03_10__20220325_H2NHFDRX2
F5_25_2022_03_11	20220325_H2NHFDRX2	250	v4	25	2022-03-11	Laupen (BE)	e614b652e6d3d1315dc8309df143a377	ERR13104079	SAMEA115605777	ERX12475719	PRJEB44932	SPWW200618	hCoV-19/Switzerland/BE-ETHZ-F52520220311/2022	F5_25_2022_03_11__20220325_H2NHFDRX2
G1_05_2022_03_15	20220325_H2NHFDRX2	250	v4	5	2022-03-15	Lugano (TI)	c97ad8031cf4f5f4248728f22636c8af	ERR13104082	SAMEA115605795	ERX12475722	PRJEB44932	SPWW204188	hCoV-19/Switzerland/TI-ETHZ-G10520220315/2022	G1_05_2022_03_15__20220325_H2NHFDRX2
G2_16_2022_03_09	20220325_H2NHFDRX2	250	v4	16	2022-03-09	Genève (GE)	57169fed9a669210916f6cd1681f7555	ERR13104084	SAMEA115605797	ERX12475724	PRJEB44932	SPWW207758	hCoV-19/Switzerland/GE-ETHZ-G21620220309/2022	G2_16_2022_03_09__20220325_H2NHFDRX2
G3_17_2022_03_10	20220325_H2NHFDRX2	250	v4	17	2022-03-10	Chur (GR)	401a2a7319ff75b3d53171c49f51e368	ERR13104086	SAMEA115605799	ERX12475726	PRJEB44932	SPWW211328	hCoV-19/Switzerland/GR-ETHZ-G31720220310/2022	G3_17_2022_03_10__20220325_H2NHFDRX2
G4_19_2022_03_11	20220325_H2NHFDRX2	250	v4	19	2022-03-11	Altenrhein (SG)	5fe6b4f538a8363e41b16f1822fe50bc	ERR13104088	SAMEA115605801	ERX12475728	PRJEB44932	SPWW214898	hCoV-19/Switzerland/SG-ETHZ-G41920220311/2022	G4_19_2022_03_11__20220325_H2NHFDRX2
G5_25_2022_03_12	20220325_H2NHFDRX2	250	v4	25	2022-03-12	Laupen (BE)	02848c81f8a1997e644db29b6ee15975	ERR13104091	SAMEA115605803	ERX12475731	PRJEB44932	SPWW218468	hCoV-19/Switzerland/BE-ETHZ-G52520220312/2022	G5_25_2022_03_12__20220325_H2NHFDRX2
H1_10_2022_03_09	20220325_H2NHFDRX2	250	v4	10	2022-03-09	Zürich (ZH)	1ed771ab4366c3d84a649a274b8287ef	ERR13104093	SAMEA115605824	ERX12475733	PRJEB44932	SPWW222038	hCoV-19/Switzerland/ZH-ETHZ-H11020220309/2022	H1_10_2022_03_09__20220325_H2NHFDRX2
H2_16_2022_03_10	20220325_H2NHFDRX2	250	v4	16	2022-03-10	Genève (GE)	6d935762e2933916ae7a8449d664a248	ERR13104095	SAMEA115605826	ERX12475735	PRJEB44932	SPWW225608	hCoV-19/Switzerland/GE-ETHZ-H21620220310/2022	H2_16_2022_03_10__20220325_H2NHFDRX2
H3_17_2022_03_11	20220325_H2NHFDRX2	250	v4	17	2022-03-11	Chur (GR)	9e6167dec723dcb52df5f0c4af22aba5	ERR13104099	SAMEA115605828	ERX12475739	PRJEB44932	SPWW229178	hCoV-19/Switzerland/GR-ETHZ-H31720220311/2022	H3_17_2022_03_11__20220325_H2NHFDRX2
H4_19_2022_03_12	20220325_H2NHFDRX2	250	v4	19	2022-03-12	Altenrhein (SG)	53d1275d96186fa88fdb8515df576715	ERR13104104	SAMEA115605527	ERX12475744	PRJEB44932	SPWW167341	hCoV-19/Switzerland/SG-ETHZ-H41920220312/2022	H4_19_2022_03_12__20220325_H2NHFDRX2
H5_25_2022_03_13	20220325_H2NHFDRX2	250	v4	25	2022-03-13	Laupen (BE)	619c7a6559a5b6f53f4d1e564d174ddb	ERR13104106	SAMEA115605529	ERX12475746	PRJEB44932	SPWW171931	hCoV-19/Switzerland/BE-ETHZ-H52520220313/2022	H5_25_2022_03_13__20220325_H2NHFDRX2
A1_05_2022_02_23	20220311_HWHCHDRXY	250	v4	5	2022-02-23	Lugano (TI)	218a426a0ae1c37713936ce08b16a7ee	ERR13103931	SAMEA115605448	ERX12475571	PRJEB44932	SPWW217063	hCoV-19/Switzerland/TI-ETHZ-A10520220223/2022	A1_05_2022_02_23__20220311_HWHCHDRXY
A2_10_2022_02_24	20220311_HWHCHDRXY	250	v4	10	2022-02-24	Zürich (ZH)	24bba8d5374aa965993bd4286260d97c	ERR13103932	SAMEA115605449	ERX12475572	PRJEB44932	SPWW187616	hCoV-19/Switzerland/ZH-ETHZ-A21020220224/2022	A2_10_2022_02_24__20220311_HWHCHDRXY
A3_16_2022_02_25	20220311_HWHCHDRXY	250	v4	16	2022-02-25	Genève (GE)	c64821147a929b40d7c46c3f18c497f6	ERR13103933	SAMEA115605450	ERX12475573	PRJEB44932	SPWW222681	hCoV-19/Switzerland/GE-ETHZ-A31620220225/2022	A3_16_2022_02_25__20220311_HWHCHDRXY
A4_17_2022_02_26	20220311_HWHCHDRXY	250	v4	17	2022-02-26	Chur (GR)	2b4d08c8d1aa9e2e0ea0eeafcad7f001	ERR13103934	SAMEA115605451	ERX12475574	PRJEB44932	SPWW191186	hCoV-19/Switzerland/GR-ETHZ-A41720220226/2022	A4_17_2022_02_26__20220311_HWHCHDRXY
A5_19_2022_02_27	20220311_HWHCHDRXY	250	v4	19	2022-02-27	Altenrhein (SG)	61cb832b1270ce8ed8a3a7ca66350f75	ERR13103982	SAMEA115605452	ERX12475622	PRJEB44932	SPWW228291	hCoV-19/Switzerland/SG-ETHZ-A51920220227/2022	A5_19_2022_02_27__20220311_HWHCHDRXY
A6_25_2022_02_28	20220311_HWHCHDRXY	250	v4	25	2022-02-28	Laupen (BE)	04c7752f640b7071279eaeb9d7b6410f	ERR13103983	SAMEA115605453	ERX12475623	PRJEB44932	SPWW194748	hCoV-19/Switzerland/BE-ETHZ-A62520220228/2022	A6_25_2022_02_28__20220311_HWHCHDRXY
B1_05_2022_02_24	20220311_HWHCHDRXY	250	v4	5	2022-02-24	Lugano (TI)	cbd62309fb7d6176579e0a48cb7751b6	ERR13103984	SAMEA115605454	ERX12475624	PRJEB44932	SPWW229813	hCoV-19/Switzerland/TI-ETHZ-B10520220224/2022	B1_05_2022_02_24__20220311_HWHCHDRXY
B2_10_2022_02_25	20220311_HWHCHDRXY	250	v4	10	2022-02-25	Zürich (ZH)	41ee1a793b6f7c5eba486f04a5c46868	ERR13103985	SAMEA115605455	ERX12475625	PRJEB44932	SPWW198574	hCoV-19/Switzerland/ZH-ETHZ-B21020220225/2022	B2_10_2022_02_25__20220311_HWHCHDRXY
B3_16_2022_02_26	20220311_HWHCHDRXY	250	v4	16	2022-02-26	Genève (GE)	24f21925e4f1f18efed65f0f3928c35e	ERR13103986	SAMEA115605456	ERX12475626	PRJEB44932	SPWW166063	hCoV-19/Switzerland/GE-ETHZ-B31620220226/2022	B3_16_2022_02_26__20220311_HWHCHDRXY
B4_17_2022_02_27	20220311_HWHCHDRXY	250	v4	17	2022-02-27	Chur (GR)	2bbdd6c690fbe98d879e9cf2049d2c0f	ERR13103987	SAMEA115605457	ERX12475627	PRJEB44932	SPWW202152	hCoV-19/Switzerland/GR-ETHZ-B41720220227/2022	B4_17_2022_02_27__20220311_HWHCHDRXY
B5_19_2022_02_28	20220311_HWHCHDRXY	250	v4	19	2022-02-28	Altenrhein (SG)	896a82cf3a1929a2d82abe7caef3af3b	ERR13103988	SAMEA115605458	ERX12475628	PRJEB44932	SPWW171681	hCoV-19/Switzerland/SG-ETHZ-B51920220228/2022	B5_19_2022_02_28__20220311_HWHCHDRXY
B6_25_2022_03_01	20220311_HWHCHDRXY	250	v4	25	2022-03-01	Laupen (BE)	5716d96813fe9d7c1a168d8c4a4a8890	ERR13103990	SAMEA115605459	ERX12475630	PRJEB44932	SPWW205722	hCoV-19/Switzerland/BE-ETHZ-B62520220301/2022	B6_25_2022_03_01__20220311_HWHCHDRXY
C1_05_2022_02_25	20220311_HWHCHDRXY	250	v4	5	2022-02-25	Lugano (TI)	052ea49ef8b791f18910b481d682fbe4	ERR13103992	SAMEA115605460	ERX12475632	PRJEB44932	SPWW177291	hCoV-19/Switzerland/TI-ETHZ-C10520220225/2022	C1_05_2022_02_25__20220311_HWHCHDRXY
C2_10_2022_02_26	20220311_HWHCHDRXY	250	v4	10	2022-02-26	Zürich (ZH)	fb683fcaa6a15c02492423b22aaa6051	ERR13103993	SAMEA115605461	ERX12475633	PRJEB44932	SPWW209284	hCoV-19/Switzerland/ZH-ETHZ-C21020220226/2022	C2_10_2022_02_26__20220311_HWHCHDRXY
C3_16_2022_02_27	20220311_HWHCHDRXY	250	v4	16	2022-02-27	Genève (GE)	9bb914843aea51b53ae77e3b44cd71a4	ERR13103994	SAMEA115605462	ERX12475634	PRJEB44932	SPWW178813	hCoV-19/Switzerland/GE-ETHZ-C31620220227/2022	C3_16_2022_02_27__20220311_HWHCHDRXY
C4_17_2022_02_28	20220311_HWHCHDRXY	250	v4	17	2022-02-28	Chur (GR)	3165ccf0e81c72ab8a4770f2c01f1389	ERR13103995	SAMEA115605463	ERX12475635	PRJEB44932	SPWW212854	hCoV-19/Switzerland/GR-ETHZ-C41720220228/2022	C4_17_2022_02_28__20220311_HWHCHDRXY
C5_19_2022_03_01	20220311_HWHCHDRXY	250	v4	19	2022-03-01	Altenrhein (SG)	33a58372ee861f82cb9dbcb15e5472cf	ERR13103996	SAMEA115605464	ERX12475636	PRJEB44932	SPWW180343	hCoV-19/Switzerland/SG-ETHZ-C51920220301/2022	C5_19_2022_03_01__20220311_HWHCHDRXY
D1_05_2022_02_26	20220311_HWHCHDRXY	250	v4	5	2022-02-26	Lugano (TI)	606803ba94ccc76999dc503ddc811a74	ERR13103997	SAMEA115605465	ERX12475637	PRJEB44932	SPWW216432	hCoV-19/Switzerland/TI-ETHZ-D10520220226/2022	D1_05_2022_02_26__20220311_HWHCHDRXY
D2_10_2022_02_27	20220311_HWHCHDRXY	250	v4	10	2022-02-27	Zürich (ZH)	a5f23c652a757dd330275b9c252db88a	ERR13103999	SAMEA115605466	ERX12475639	PRJEB44932	SPWW185961	hCoV-19/Switzerland/ZH-ETHZ-D21020220227/2022	D2_10_2022_02_27__20220311_HWHCHDRXY
D3_16_2022_02_28	20220311_HWHCHDRXY	250	v4	16	2022-02-28	Genève (GE)	c0a5917681cd2d615891caf83f68de65	ERR13104000	SAMEA115605467	ERX12475640	PRJEB44932	SPWW220002	hCoV-19/Switzerland/GE-ETHZ-D31620220228/2022	D3_16_2022_02_28__20220311_HWHCHDRXY
D4_17_2022_03_01	20220311_HWHCHDRXY	250	v4	17	2022-03-01	Chur (GR)	95ecc12d18800b5e59ae532b43f90a67	ERR13104001	SAMEA115605468	ERX12475641	PRJEB44932	SPWW191571	hCoV-19/Switzerland/GR-ETHZ-D41720220301/2022	D4_17_2022_03_01__20220311_HWHCHDRXY
D5_25_2022_02_23	20220311_HWHCHDRXY	250	v4	25	2022-02-23	Laupen (BE)	110ed331f7f0e2484ebe31a24f7ae429	ERR13104002	SAMEA115605469	ERX12475642	PRJEB44932	SPWW223564	hCoV-19/Switzerland/BE-ETHZ-D52520220223/2022	D5_25_2022_02_23__20220311_HWHCHDRXY
E1_05_2022_02_27	20220311_HWHCHDRXY	250	v4	5	2022-02-27	Lugano (TI)	36e80b11b2b254701ad739bb588ebf48	ERR13104003	SAMEA115605470	ERX12475643	PRJEB44932	SPWW193093	hCoV-19/Switzerland/TI-ETHZ-E10520220227/2022	E1_05_2022_02_27__20220311_HWHCHDRXY
E2_10_2022_02_28	20220311_HWHCHDRXY	250	v4	10	2022-02-28	Zürich (ZH)	7100f03e8119e231bce662c8cacee9ba	ERR13104004	SAMEA115605471	ERX12475644	PRJEB44932	SPWW227134	hCoV-19/Switzerland/ZH-ETHZ-E21020220228/2022	E2_10_2022_02_28__20220311_HWHCHDRXY
E3_16_2022_03_01	20220311_HWHCHDRXY	250	v4	16	2022-03-01	Genève (GE)	adfd427ff9ff320c6094d04e59ea940b	ERR13103944	SAMEA115605472	ERX12475584	PRJEB44932	SPWW194623	hCoV-19/Switzerland/GE-ETHZ-E31620220301/2022	E3_16_2022_03_01__20220311_HWHCHDRXY
E4_19_2022_02_23	20220311_HWHCHDRXY	250	v4	19	2022-02-23	Altenrhein (SG)	81dfa4d6bf9ee0d58f8a71c0d0edbc66	ERR13103945	SAMEA115605473	ERX12475585	PRJEB44932	SPWW230712	hCoV-19/Switzerland/SG-ETHZ-E41920220223/2022	E4_19_2022_02_23__20220311_HWHCHDRXY
E5_25_2022_02_24	20220311_HWHCHDRXY	250	v4	25	2022-02-24	Laupen (BE)	669a597c13465db2cc3ba0d6d2f0b301	ERR13103946	SAMEA115605474	ERX12475586	PRJEB44932	SPWW200368	hCoV-19/Switzerland/BE-ETHZ-E52520220224/2022	E5_25_2022_02_24__20220311_HWHCHDRXY
F1_05_2022_02_28	20220311_HWHCHDRXY	250	v4	5	2022-02-28	Lugano (TI)	64e6bb8163f2353dc16c3527c6dfcc24	ERR13103948	SAMEA115605475	ERX12475588	PRJEB44932	SPWW167847	hCoV-19/Switzerland/TI-ETHZ-F10520220228/2022	F1_05_2022_02_28__20220311_HWHCHDRXY
F2_10_2022_03_01	20220311_HWHCHDRXY	250	v4	10	2022-03-01	Zürich (ZH)	7a80bffc36bf70c5f28809bea378f3bf	ERR13103949	SAMEA115605476	ERX12475589	PRJEB44932	SPWW202910	hCoV-19/Switzerland/ZH-ETHZ-F21020220301/2022	F2_10_2022_03_01__20220311_HWHCHDRXY
F3_17_2022_02_23	20220311_HWHCHDRXY	250	v4	17	2022-02-23	Chur (GR)	8726f9d620597980fdc823f9f2931946	ERR13103950	SAMEA115605477	ERX12475590	PRJEB44932	SPWW172437	hCoV-19/Switzerland/GR-ETHZ-F31720220223/2022	F3_17_2022_02_23__20220311_HWHCHDRXY
F4_19_2022_02_24	20220311_HWHCHDRXY	250	v4	19	2022-02-24	Altenrhein (SG)	7906c5c058b972687f6ef822019af516	ERR13103951	SAMEA115605478	ERX12475591	PRJEB44932	SPWW207500	hCoV-19/Switzerland/SG-ETHZ-F41920220224/2022	F4_19_2022_02_24__20220311_HWHCHDRXY
F5_25_2022_02_25	20220311_HWHCHDRXY	250	v4	25	2022-02-25	Laupen (BE)	4ea79ed443825a98c490a8f45e3af6b5	ERR13103952	SAMEA115605479	ERX12475592	PRJEB44932	SPWW179075	hCoV-19/Switzerland/BE-ETHZ-F52520220225/2022	F5_25_2022_02_25__20220311_HWHCHDRXY
G1_05_2022_03_01	20220311_HWHCHDRXY	250	v4	5	2022-03-01	Lugano (TI)	d3b52372a5cab6e1a5eb14b65cff222d	ERR13103953	SAMEA115605480	ERX12475593	PRJEB44932	SPWW210058	hCoV-19/Switzerland/TI-ETHZ-G10520220301/2022	G1_05_2022_03_01__20220311_HWHCHDRXY
G2_16_2022_02_23	20220311_HWHCHDRXY	250	v4	16	2022-02-23	Genève (GE)	78e1f891b0087dd7a8f2bcca88c3110e	ERR13103954	SAMEA115605481	ERX12475594	PRJEB44932	SPWW179585	hCoV-19/Switzerland/GE-ETHZ-G21620220223/2022	G2_16_2022_02_23__20220311_HWHCHDRXY
G3_17_2022_02_24	20220311_HWHCHDRXY	250	v4	17	2022-02-24	Chur (GR)	b59e85f519e0d091c00c92ba737d37a8	ERR13103956	SAMEA115605482	ERX12475596	PRJEB44932	SPWW214648	hCoV-19/Switzerland/GR-ETHZ-G31720220224/2022	G3_17_2022_02_24__20220311_HWHCHDRXY
G4_19_2022_02_25	20220311_HWHCHDRXY	250	v4	19	2022-02-25	Altenrhein (SG)	7d5cfaba8c05a6301104ed12bd013d1a	ERR13103957	SAMEA115605483	ERX12475597	PRJEB44932	SPWW182127	hCoV-19/Switzerland/SG-ETHZ-G41920220225/2022	G4_19_2022_02_25__20220311_HWHCHDRXY
G5_25_2022_02_26	20220311_HWHCHDRXY	250	v4	25	2022-02-26	Laupen (BE)	916b48c1d6775c35097a88b6b9a3087a	ERR13103958	SAMEA115605484	ERX12475598	PRJEB44932	SPWW217190	hCoV-19/Switzerland/BE-ETHZ-G52520220226/2022	G5_25_2022_02_26__20220311_HWHCHDRXY
H1_10_2022_02_23	20220311_HWHCHDRXY	250	v4	10	2022-02-23	Zürich (ZH)	37062c6e13b5c3cd5063b3e279ae39ef	ERR13103959	SAMEA115605485	ERX12475599	PRJEB44932	SPWW186717	hCoV-19/Switzerland/ZH-ETHZ-H11020220223/2022	H1_10_2022_02_23__20220311_HWHCHDRXY
H2_16_2022_02_24	20220311_HWHCHDRXY	250	v4	16	2022-02-24	Genève (GE)	f58d2746dde4ee35b24bda33ae723bb1	ERR13103960	SAMEA115605486	ERX12475600	PRJEB44932	SPWW221780	hCoV-19/Switzerland/GE-ETHZ-H21620220224/2022	H2_16_2022_02_24__20220311_HWHCHDRXY
H3_17_2022_02_25	20220311_HWHCHDRXY	250	v4	17	2022-02-25	Chur (GR)	7aae0726a0be779b6dd027a5eccf91b5	ERR13103962	SAMEA115605487	ERX12475602	PRJEB44932	SPWW193355	hCoV-19/Switzerland/GR-ETHZ-H31720220225/2022	H3_17_2022_02_25__20220311_HWHCHDRXY
H4_19_2022_02_26	20220311_HWHCHDRXY	250	v4	19	2022-02-26	Altenrhein (SG)	bf5a060d8109f6a74d5a955768295bcb	ERR13103963	SAMEA115605488	ERX12475603	PRJEB44932	SPWW224338	hCoV-19/Switzerland/SG-ETHZ-H41920220226/2022	H4_19_2022_02_26__20220311_HWHCHDRXY
H5_25_2022_02_27	20220311_HWHCHDRXY	250	v4	25	2022-02-27	Laupen (BE)	f783537c2f279e2c139b4cb92f9d84b3	ERR13103964	SAMEA115605489	ERX12475604	PRJEB44932	SPWW193865	hCoV-19/Switzerland/BE-ETHZ-H52520220227/2022	H5_25_2022_02_27__20220311_HWHCHDRXY
A1_05_2022_02_16	20220304_HVTW7DRXY	250	v4	5	2022-02-16	Lugano (TI)	28ec8a05dd023f508a5d4e77b429b6a8	ERR13108580	SAMEA115609899	ERX12480220	PRJEB44932	SPWW208024	hCoV-19/Switzerland/TI-ETHZ-A10520220216/2022	A1_05_2022_02_16__20220304_HVTW7DRXY
A2_10_2022_02_17	20220304_HVTW7DRXY	250	v4	10	2022-02-17	Zürich (ZH)	e80ce14d04047cdbd44a952ad62d9e8a	ERR13108581	SAMEA115609901	ERX12480221	PRJEB44932	SPWW176543	hCoV-19/Switzerland/ZH-ETHZ-A21020220217/2022	A2_10_2022_02_17__20220304_HVTW7DRXY
A3_16_2022_02_18	20220304_HVTW7DRXY	250	v4	16	2022-02-18	Genève (GE)	406bea4a6412277c847a53f1304fdd72	ERR13108583	SAMEA115609900	ERX12480223	PRJEB44932	SPWW212650	hCoV-19/Switzerland/GE-ETHZ-A31620220218/2022	A3_16_2022_02_18__20220304_HVTW7DRXY
A4_17_2022_02_19	20220304_HVTW7DRXY	250	v4	17	2022-02-19	Chur (GR)	6c2155480d95b01f7bbaf928e073ea79	ERR13108584	SAMEA115609902	ERX12480224	PRJEB44932	SPWW214192	hCoV-19/Switzerland/GR-ETHZ-A41720220219/2022	A4_17_2022_02_19__20220304_HVTW7DRXY
A5_19_2022_02_20	20220304_HVTW7DRXY	250	v4	19	2022-02-20	Altenrhein (SG)	4ec37902db4ec251ded902ad513d5123	ERR13108585	SAMEA115609903	ERX12480225	PRJEB44932	SPWW182583	hCoV-19/Switzerland/SG-ETHZ-A51920220220/2022	A5_19_2022_02_20__20220304_HVTW7DRXY
A6_25_2022_02_21	20220304_HVTW7DRXY	250	v4	25	2022-02-21	Laupen (BE)	d94c30fa124022a3b44b9d5470770eb9	ERR13108589	SAMEA115609904	ERX12480227	PRJEB44932	SPWW184125	hCoV-19/Switzerland/BE-ETHZ-A62520220221/2022	A6_25_2022_02_21__20220304_HVTW7DRXY
B1_05_2022_02_17	20220304_HVTW7DRXY	250	v4	5	2022-02-17	Lugano (TI)	9b8055093ddafaa0fbda981a2c06ac54	ERR13108590	SAMEA115609905	ERX12480228	PRJEB44932	SPWW220232	hCoV-19/Switzerland/TI-ETHZ-B10520220217/2022	B1_05_2022_02_17__20220304_HVTW7DRXY
B2_10_2022_02_18	20220304_HVTW7DRXY	250	v4	10	2022-02-18	Zürich (ZH)	c8eb585e0e070ae643a7b1f96ec60ee1	ERR13108591	SAMEA115609906	ERX12480229	PRJEB44932	SPWW188751	hCoV-19/Switzerland/ZH-ETHZ-B21020220218/2022	B2_10_2022_02_18__20220304_HVTW7DRXY
B3_16_2022_02_19	20220304_HVTW7DRXY	250	v4	16	2022-02-19	Genève (GE)	da61a2752bcf99911ed7b279b39c67af	ERR13108592	SAMEA115609907	ERX12480230	PRJEB44932	SPWW190293	hCoV-19/Switzerland/GE-ETHZ-B31620220219/2022	B3_16_2022_02_19__20220304_HVTW7DRXY
B4_17_2022_02_20	20220304_HVTW7DRXY	250	v4	17	2022-02-20	Chur (GR)	4cff4a76a5cc4f0623a07c265fa64d35	ERR13108593	SAMEA115609908	ERX12480231	PRJEB44932	SPWW226400	hCoV-19/Switzerland/GR-ETHZ-B41720220220/2022	B4_17_2022_02_20__20220304_HVTW7DRXY
B5_19_2022_02_21	20220304_HVTW7DRXY	250	v4	19	2022-02-21	Altenrhein (SG)	6886607af482263842553727daa61505	ERR13108594	SAMEA115609831	ERX12480232	PRJEB44932	SPWW227942	hCoV-19/Switzerland/SG-ETHZ-B51920220221/2022	B5_19_2022_02_21__20220304_HVTW7DRXY
B6_25_2022_02_22	20220304_HVTW7DRXY	250	v4	25	2022-02-22	Laupen (BE)	c25d5349ab40619381bb503834a4f2bf	ERR13108596	SAMEA115609910	ERX12480234	PRJEB44932	SPWW196461	hCoV-19/Switzerland/BE-ETHZ-B62520220222/2022	B6_25_2022_02_22__20220304_HVTW7DRXY
C1_05_2022_02_18	20220304_HVTW7DRXY	250	v4	5	2022-02-18	Lugano (TI)	6782baf8f41edca244d985afd181af82	ERR13108597	SAMEA115609909	ERX12480235	PRJEB44932	SPWW230643	hCoV-19/Switzerland/TI-ETHZ-C10520220218/2022	C1_05_2022_02_18__20220304_HVTW7DRXY
C2_10_2022_02_19	20220304_HVTW7DRXY	250	v4	10	2022-02-19	Zürich (ZH)	c206c17720894f2f450f379c635ce01f	ERR13108598	SAMEA115609911	ERX12480236	PRJEB44932	SPWW168446	hCoV-19/Switzerland/ZH-ETHZ-C21020220219/2022	C2_10_2022_02_19__20220304_HVTW7DRXY
C3_16_2022_02_20	20220304_HVTW7DRXY	250	v4	16	2022-02-20	Genève (GE)	e84ac80d03644f4aa4d8399e39fd36c1	ERR13108599	SAMEA115609912	ERX12480237	PRJEB44932	SPWW202501	hCoV-19/Switzerland/GE-ETHZ-C31620220220/2022	C3_16_2022_02_20__20220304_HVTW7DRXY
C4_17_2022_02_21	20220304_HVTW7DRXY	250	v4	17	2022-02-21	Chur (GR)	e8266780a09bf32c15ad616940fc0031	ERR13108600	SAMEA115609913	ERX12480238	PRJEB44932	SPWW204043	hCoV-19/Switzerland/GR-ETHZ-C41720220221/2022	C4_17_2022_02_21__20220304_HVTW7DRXY
C5_19_2022_02_22	20220304_HVTW7DRXY	250	v4	19	2022-02-22	Altenrhein (SG)	fcb292ac86ae997e6d68be7e4423dd7b	ERR13108601	SAMEA115609914	ERX12480239	PRJEB44932	SPWW174614	hCoV-19/Switzerland/SG-ETHZ-C51920220222/2022	C5_19_2022_02_22__20220304_HVTW7DRXY
D1_05_2022_02_19	20220304_HVTW7DRXY	250	v4	5	2022-02-19	Lugano (TI)	958cfb950914c4d01304aa414593920a	ERR13108603	SAMEA115609915	ERX12480241	PRJEB44932	SPWW176156	hCoV-19/Switzerland/TI-ETHZ-D10520220219/2022	D1_05_2022_02_19__20220304_HVTW7DRXY
D2_10_2022_02_20	20220304_HVTW7DRXY	250	v4	10	2022-02-20	Zürich (ZH)	250d7696d4e6d03b4b3bb4dc670e3075	ERR13108604	SAMEA115609916	ERX12480242	PRJEB44932	SPWW210211	hCoV-19/Switzerland/ZH-ETHZ-D21020220220/2022	D2_10_2022_02_20__20220304_HVTW7DRXY
D3_16_2022_02_21	20220304_HVTW7DRXY	250	v4	16	2022-02-21	Genève (GE)	f1f1c24e09504df9bb5bf1eed094b7cf	ERR13108605	SAMEA115609917	ERX12480243	PRJEB44932	SPWW180782	hCoV-19/Switzerland/GE-ETHZ-D31620220221/2022	D3_16_2022_02_21__20220304_HVTW7DRXY
D4_17_2022_02_22	20220304_HVTW7DRXY	250	v4	17	2022-02-22	Chur (GR)	5bd0e7bc7a1ad799efbf7cc0296e403b	ERR13108606	SAMEA115609918	ERX12480244	PRJEB44932	SPWW182196	hCoV-19/Switzerland/GR-ETHZ-D41720220222/2022	D4_17_2022_02_22__20220304_HVTW7DRXY
D5_25_2022_02_16	20220304_HVTW7DRXY	250	v4	25	2022-02-16	Laupen (BE)	0a8330591caf34588e52aeec52e30e5e	ERR13108607	SAMEA115609919	ERX12480245	PRJEB44932	SPWW216251	hCoV-19/Switzerland/BE-ETHZ-D52520220216/2022	D5_25_2022_02_16__20220304_HVTW7DRXY
E1_05_2022_02_20	20220304_HVTW7DRXY	250	v4	5	2022-02-20	Lugano (TI)	ed5646b40b014de7eee0f5a1463b2ff6	ERR13108608	SAMEA115609920	ERX12480246	PRJEB44932	SPWW186822	hCoV-19/Switzerland/TI-ETHZ-E10520220220/2022	E1_05_2022_02_20__20220304_HVTW7DRXY
E2_10_2022_02_21	20220304_HVTW7DRXY	250	v4	10	2022-02-21	Zürich (ZH)	ff31be86b7940a5cf14d0cf752371e13	ERR13108609	SAMEA115609922	ERX12480247	PRJEB44932	SPWW188364	hCoV-19/Switzerland/ZH-ETHZ-E21020220221/2022	E2_10_2022_02_21__20220304_HVTW7DRXY
E3_16_2022_02_22	20220304_HVTW7DRXY	250	v4	16	2022-02-22	Genève (GE)	3c2dc5298cd1f9ec46edfcc4415cf163	ERR13108610	SAMEA115609921	ERX12480248	PRJEB44932	SPWW222419	hCoV-19/Switzerland/GE-ETHZ-E31620220222/2022	E3_16_2022_02_22__20220304_HVTW7DRXY
E4_19_2022_02_16	20220304_HVTW7DRXY	250	v4	19	2022-02-16	Altenrhein (SG)	553e17b8d3e3ac28d455628a523f7024	ERR13108611	SAMEA115609923	ERX12480249	PRJEB44932	SPWW228073	hCoV-19/Switzerland/SG-ETHZ-E41920220216/2022	E4_19_2022_02_16__20220304_HVTW7DRXY
E5_25_2022_02_17	20220304_HVTW7DRXY	250	v4	25	2022-02-17	Laupen (BE)	9f1a84e84d3d940b02b62ac25b7829f4	ERR13108612	SAMEA115609924	ERX12480250	PRJEB44932	SPWW194532	hCoV-19/Switzerland/BE-ETHZ-E52520220217/2022	E5_25_2022_02_17__20220304_HVTW7DRXY
F1_05_2022_02_21	20220304_HVTW7DRXY	250	v4	5	2022-02-21	Lugano (TI)	2da11aed6467899317e24025c210ef99	ERR13108613	SAMEA115609925	ERX12480251	PRJEB44932	SPWW228587	hCoV-19/Switzerland/TI-ETHZ-F10520220221/2022	F1_05_2022_02_21__20220304_HVTW7DRXY
F2_10_2022_02_22	20220304_HVTW7DRXY	250	v4	10	2022-02-22	Zürich (ZH)	deb42858ca842f7190537d3a4cbf36ea	ERR13108614	SAMEA115609926	ERX12480252	PRJEB44932	SPWW167682	hCoV-19/Switzerland/ZH-ETHZ-F21020220222/2022	F2_10_2022_02_22__20220304_HVTW7DRXY
F3_17_2022_02_16	20220304_HVTW7DRXY	250	v4	17	2022-02-16	Chur (GR)	e763b42bde112abe4a7e587ac9a2f2be	ERR13108615	SAMEA115609927	ERX12480253	PRJEB44932	SPWW169738	hCoV-19/Switzerland/GR-ETHZ-F31720220216/2022	F3_17_2022_02_16__20220304_HVTW7DRXY
F4_19_2022_02_17	20220304_HVTW7DRXY	250	v4	19	2022-02-17	Altenrhein (SG)	27f8dfdbb169ae68b404d81188dad9d0	ERR13103913	SAMEA115605436	ERX12475553	PRJEB44932	SPWW183220	hCoV-19/Switzerland/SG-ETHZ-F41920220217/2022	F4_19_2022_02_17__20220304_HVTW7DRXY
F5_25_2022_02_18	20220304_HVTW7DRXY	250	v4	25	2022-02-18	Laupen (BE)	8b99924ba9c96700d134ae987f2cb75b	ERR13103914	SAMEA115605437	ERX12475554	PRJEB44932	SPWW166188	hCoV-19/Switzerland/BE-ETHZ-F52520220218/2022	F5_25_2022_02_18__20220304_HVTW7DRXY
G1_05_2022_02_22	20220304_HVTW7DRXY	250	v4	5	2022-02-22	Lugano (TI)	1d48de409ea88f417133107b25faa3d3	ERR13103915	SAMEA115605438	ERX12475555	PRJEB44932	SPWW201253	hCoV-19/Switzerland/TI-ETHZ-G10520220222/2022	G1_05_2022_02_22__20220304_HVTW7DRXY
G2_16_2022_02_16	20220304_HVTW7DRXY	250	v4	16	2022-02-16	Genève (GE)	a53547a8d5c14b331ebde615ecb8a4ca	ERR13103917	SAMEA115605439	ERX12475557	PRJEB44932	SPWW169758	hCoV-19/Switzerland/GE-ETHZ-G21620220216/2022	G2_16_2022_02_16__20220304_HVTW7DRXY
G3_17_2022_02_17	20220304_HVTW7DRXY	250	v4	17	2022-02-17	Chur (GR)	fb5dfb50ca975df9829f0eaf092fa488	ERR13103918	SAMEA115605440	ERX12475558	PRJEB44932	SPWW202783	hCoV-19/Switzerland/GR-ETHZ-G31720220217/2022	G3_17_2022_02_17__20220304_HVTW7DRXY
G4_19_2022_02_18	20220304_HVTW7DRXY	250	v4	19	2022-02-18	Altenrhein (SG)	2d28b094b3d7b99841c0f9ce64d960df	ERR13103919	SAMEA115605441	ERX12475559	PRJEB44932	SPWW173336	hCoV-19/Switzerland/SG-ETHZ-G41920220218/2022	G4_19_2022_02_18__20220304_HVTW7DRXY
G5_25_2022_02_19	20220304_HVTW7DRXY	250	v4	25	2022-02-19	Laupen (BE)	a446ec32b65e7a20e4dc7ccca7219bd2	ERR13103920	SAMEA115605442	ERX12475560	PRJEB44932	SPWW208401	hCoV-19/Switzerland/BE-ETHZ-G52520220219/2022	G5_25_2022_02_19__20220304_HVTW7DRXY
H1_10_2022_02_16	20220304_HVTW7DRXY	250	v4	10	2022-02-16	Zürich (ZH)	64a9cef4c5f4a5ca2297f89c110b86be	ERR13103921	SAMEA115605443	ERX12475561	PRJEB44932	SPWW176906	hCoV-19/Switzerland/ZH-ETHZ-H11020220216/2022	H1_10_2022_02_16__20220304_HVTW7DRXY
H2_16_2022_02_17	20220304_HVTW7DRXY	250	v4	16	2022-02-17	Genève (GE)	b94e20fc8e692f3fee6979a858c0f054	ERR13103925	SAMEA115605444	ERX12475565	PRJEB44932	SPWW214011	hCoV-19/Switzerland/GE-ETHZ-H21620220217/2022	H2_16_2022_02_17__20220304_HVTW7DRXY
H3_17_2022_02_18	20220304_HVTW7DRXY	250	v4	17	2022-02-18	Chur (GR)	06afc76de06aa3af86f99c30e2d92692	ERR13103926	SAMEA115605445	ERX12475566	PRJEB44932	SPWW180468	hCoV-19/Switzerland/GR-ETHZ-H31720220218/2022	H3_17_2022_02_18__20220304_HVTW7DRXY
H4_19_2022_02_19	20220304_HVTW7DRXY	250	v4	19	2022-02-19	Altenrhein (SG)	a946ef93d5ba1bd0e2d25a7cb950d042	ERR13103928	SAMEA115605446	ERX12475568	PRJEB44932	SPWW215533	hCoV-19/Switzerland/SG-ETHZ-H41920220219/2022	H4_19_2022_02_19__20220304_HVTW7DRXY
H5_25_2022_02_20	20220304_HVTW7DRXY	250	v4	25	2022-02-20	Laupen (BE)	db95d9e5c921304b04b9561251cb66d5	ERR13103930	SAMEA115605447	ERX12475570	PRJEB44932	SPWW184038	hCoV-19/Switzerland/BE-ETHZ-H52520220220/2022	H5_25_2022_02_20__20220304_HVTW7DRXY
A1_05_2022_02_09	20220225_HWMWTDRXY	250	v4	5	2022-02-09	Lugano (TI)	8bd9a67f574df183a3ead0ecae66c5de	ERR13107176	SAMEA115609859	ERX12478816	PRJEB44932	SPWW185792	hCoV-19/Switzerland/TI-ETHZ-A10520220209/2022	A1_05_2022_02_09__20220225_HWMWTDRXY
A2_10_2022_02_10	20220225_HWMWTDRXY	250	v4	10	2022-02-10	Zürich (ZH)	e08ef3504ee39ed76cd0532c84f7265b	ERR13107177	SAMEA115609857	ERX12478817	PRJEB44932	SPWW218823	hCoV-19/Switzerland/ZH-ETHZ-A21020220210/2022	A2_10_2022_02_10__20220225_HWMWTDRXY
A3_16_2022_02_11	20220225_HWMWTDRXY	250	v4	16	2022-02-11	Genève (GE)	24cb339ecc86fe40fe59223b27a3b1ba	ERR13107179	SAMEA115609862	ERX12478819	PRJEB44932	SPWW188366	hCoV-19/Switzerland/GE-ETHZ-A31620220211/2022	A3_16_2022_02_11__20220225_HWMWTDRXY
A4_17_2022_02_12	20220225_HWMWTDRXY	250	v4	17	2022-02-12	Chur (GR)	a98457b192f36ea5728877a9e07f4e05	ERR13107181	SAMEA115609860	ERX12478821	PRJEB44932	SPWW191960	hCoV-19/Switzerland/GR-ETHZ-A41720220212/2022	A4_17_2022_02_12__20220225_HWMWTDRXY
A5_19_2022_02_13	20220225_HWMWTDRXY	250	v4	19	2022-02-13	Altenrhein (SG)	f5c6db1271279ab67a991af8b3493998	ERR13107182	SAMEA115609861	ERX12478822	PRJEB44932	SPWW193506	hCoV-19/Switzerland/SG-ETHZ-A51920220213/2022	A5_19_2022_02_13__20220225_HWMWTDRXY
A6_25_2022_02_14	20220225_HWMWTDRXY	250	v4	25	2022-02-14	Laupen (BE)	3d7a66ed86e9806ddc48f831a1955764	ERR13107184	SAMEA115609863	ERX12478824	PRJEB44932	SPWW228585	hCoV-19/Switzerland/BE-ETHZ-A62520220214/2022	A6_25_2022_02_14__20220225_HWMWTDRXY
B1_05_2022_02_10	20220225_HWMWTDRXY	250	v4	5	2022-02-10	Lugano (TI)	c23d0201f9b5d1b5fa41593bc0cc4570	ERR13107187	SAMEA115609864	ERX12478827	PRJEB44932	SPWW198128	hCoV-19/Switzerland/TI-ETHZ-B10520220210/2022	B1_05_2022_02_10__20220225_HWMWTDRXY
B2_10_2022_02_11	20220225_HWMWTDRXY	250	v4	10	2022-02-11	Zürich (ZH)	61a1e4f036b8d90a2da1181917276235	ERR13107188	SAMEA115609865	ERX12478828	PRJEB44932	SPWW199673	hCoV-19/Switzerland/ZH-ETHZ-B21020220211/2022	B2_10_2022_02_11__20220225_HWMWTDRXY
B3_16_2022_02_12	20220225_HWMWTDRXY	250	v4	16	2022-02-12	Genève (GE)	d31f575dbea23e6bdf2a10deaac90d06	ERR13107192	SAMEA115609866	ERX12478832	PRJEB44932	SPWW169218	hCoV-19/Switzerland/GE-ETHZ-B31620220212/2022	B3_16_2022_02_12__20220225_HWMWTDRXY
B4_17_2022_02_13	20220225_HWMWTDRXY	250	v4	17	2022-02-13	Chur (GR)	3f088ff5c3937ab42933a41e52135805	ERR13107194	SAMEA115609867	ERX12478834	PRJEB44932	SPWW171788	hCoV-19/Switzerland/GR-ETHZ-B41720220213/2022	B4_17_2022_02_13__20220225_HWMWTDRXY
B5_19_2022_02_14	20220225_HWMWTDRXY	250	v4	19	2022-02-14	Altenrhein (SG)	0e4e65ac15d94bb8904a719129a37aa7	ERR13107195	SAMEA115609871	ERX12478835	PRJEB44932	SPWW205841	hCoV-19/Switzerland/SG-ETHZ-B51920220214/2022	B5_19_2022_02_14__20220225_HWMWTDRXY
B6_25_2022_02_15	20220225_HWMWTDRXY	250	v4	25	2022-02-15	Laupen (BE)	2d305cd5fc89886aada97c017a345e8b	ERR13107197	SAMEA115609872	ERX12478837	PRJEB44932	SPWW175386	hCoV-19/Switzerland/BE-ETHZ-B62520220215/2022	B6_25_2022_02_15__20220225_HWMWTDRXY
C1_05_2022_02_11	20220225_HWMWTDRXY	250	v4	5	2022-02-11	Lugano (TI)	02eedef3ffe8a62e85c53ee96c50a29c	ERR13107200	SAMEA115609868	ERX12478840	PRJEB44932	SPWW177956	hCoV-19/Switzerland/TI-ETHZ-C10520220211/2022	C1_05_2022_02_11__20220225_HWMWTDRXY
C2_10_2022_02_12	20220225_HWMWTDRXY	250	v4	10	2022-02-12	Zürich (ZH)	27da1fac0a34992f5561e9e0ea017e17	ERR13107201	SAMEA115609869	ERX12478841	PRJEB44932	SPWW212009	hCoV-19/Switzerland/ZH-ETHZ-C21020220212/2022	C2_10_2022_02_12__20220225_HWMWTDRXY
C3_16_2022_02_13	20220225_HWMWTDRXY	250	v4	16	2022-02-13	Genève (GE)	fe6bee6a5d02ac443e7be9bec5bdbc96	ERR13107202	SAMEA115609870	ERX12478842	PRJEB44932	SPWW181554	hCoV-19/Switzerland/GE-ETHZ-C31620220213/2022	C3_16_2022_02_13__20220225_HWMWTDRXY
C4_17_2022_02_14	20220225_HWMWTDRXY	250	v4	17	2022-02-14	Chur (GR)	345d928e4610203ad8fc26e2b8433d86	ERR13107203	SAMEA115609873	ERX12478843	PRJEB44932	SPWW183996	hCoV-19/Switzerland/GR-ETHZ-C41720220214/2022	C4_17_2022_02_14__20220225_HWMWTDRXY
C5_19_2022_02_15	20220225_HWMWTDRXY	250	v4	19	2022-02-15	Altenrhein (SG)	843b4480cd500b0d219f24be242e98c9	ERR13107204	SAMEA115609874	ERX12478844	PRJEB44932	SPWW218049	hCoV-19/Switzerland/SG-ETHZ-C51920220215/2022	C5_19_2022_02_15__20220225_HWMWTDRXY
D1_05_2022_02_12	20220225_HWMWTDRXY	250	v4	5	2022-02-12	Lugano (TI)	ec959e8fbe09634cde848ba12a3429d1	ERR13107206	SAMEA115609875	ERX12478846	PRJEB44932	SPWW187594	hCoV-19/Switzerland/TI-ETHZ-D10520220212/2022	D1_05_2022_02_12__20220225_HWMWTDRXY
D2_10_2022_02_13	20220225_HWMWTDRXY	250	v4	10	2022-02-13	Zürich (ZH)	bac479f676102ca6f3696f2bb091f9f3	ERR13107213	SAMEA115609878	ERX12478853	PRJEB44932	SPWW190164	hCoV-19/Switzerland/ZH-ETHZ-D21020220213/2022	D2_10_2022_02_13__20220225_HWMWTDRXY
D3_16_2022_02_14	20220225_HWMWTDRXY	250	v4	16	2022-02-14	Genève (GE)	a4a5693ffce5744860a297d3a7e368ae	ERR13107214	SAMEA115609876	ERX12478854	PRJEB44932	SPWW224217	hCoV-19/Switzerland/GE-ETHZ-D31620220214/2022	D3_16_2022_02_14__20220225_HWMWTDRXY
D4_17_2022_02_15	20220225_HWMWTDRXY	250	v4	17	2022-02-15	Chur (GR)	2e943d0f2d076c9c1efa349fda0adc40	ERR13108616	SAMEA115609877	ERX12480254	PRJEB44932	SPWW193762	hCoV-19/Switzerland/GR-ETHZ-D41720220215/2022	D4_17_2022_02_15__20220225_HWMWTDRXY
D5_25_2022_02_09	20220225_HWMWTDRXY	250	v4	25	2022-02-09	Laupen (BE)	ec0588f4c5e39ee753dcb57562d6fbe5	ERR13108617	SAMEA115609880	ERX12480255	PRJEB44932	SPWW196332	hCoV-19/Switzerland/BE-ETHZ-D52520220209/2022	D5_25_2022_02_09__20220225_HWMWTDRXY
E1_05_2022_02_13	20220225_HWMWTDRXY	250	v4	5	2022-02-13	Lugano (TI)	ab7fadbb3b213cde6486cf50b8c4dbe6	ERR13108618	SAMEA115609879	ERX12480256	PRJEB44932	SPWW230385	hCoV-19/Switzerland/TI-ETHZ-E10520220213/2022	E1_05_2022_02_13__20220225_HWMWTDRXY
E2_10_2022_02_14	20220225_HWMWTDRXY	250	v4	10	2022-02-14	Zürich (ZH)	b81bd96c6cac343fb8b273ae693dd188	ERR13108619	SAMEA115609881	ERX12480257	PRJEB44932	SPWW167547	hCoV-19/Switzerland/ZH-ETHZ-E21020220214/2022	E2_10_2022_02_14__20220225_HWMWTDRXY
E3_16_2022_02_15	20220225_HWMWTDRXY	250	v4	16	2022-02-15	Genève (GE)	6cec6b3bdd1bcfc4e21fe22398b9b3f7	ERR13108620	SAMEA115609882	ERX12480258	PRJEB44932	SPWW202628	hCoV-19/Switzerland/GE-ETHZ-E31620220215/2022	E3_16_2022_02_15__20220225_HWMWTDRXY
E4_19_2022_02_09	20220225_HWMWTDRXY	250	v4	19	2022-02-09	Altenrhein (SG)	b6bc0de61ec8b61c2679400e8d886150	ERR13108621	SAMEA115609886	ERX12480259	PRJEB44932	SPWW205198	hCoV-19/Switzerland/SG-ETHZ-E41920220209/2022	E4_19_2022_02_09__20220225_HWMWTDRXY
E5_25_2022_02_10	20220225_HWMWTDRXY	250	v4	25	2022-02-10	Laupen (BE)	359f8976187aad365fa540792fb97a0b	ERR13108622	SAMEA115609883	ERX12480260	PRJEB44932	SPWW173715	hCoV-19/Switzerland/BE-ETHZ-E52520220210/2022	E5_25_2022_02_10__20220225_HWMWTDRXY
F1_05_2022_02_14	20220225_HWMWTDRXY	250	v4	5	2022-02-14	Lugano (TI)	3a430658a9d91925c4cc472a6f9a1d03	ERR13108669	SAMEA115609884	ERX12480307	PRJEB44932	SPWW208796	hCoV-19/Switzerland/TI-ETHZ-F10520220214/2022	F1_05_2022_02_14__20220225_HWMWTDRXY
F2_10_2022_02_15	20220225_HWMWTDRXY	250	v4	10	2022-02-15	Zürich (ZH)	6e1c108dd1bc0e78eaea924e3ab6430e	ERR13108670	SAMEA115609885	ERX12480308	PRJEB44932	SPWW211366	hCoV-19/Switzerland/ZH-ETHZ-F21020220215/2022	F2_10_2022_02_15__20220225_HWMWTDRXY
F3_17_2022_02_09	20220225_HWMWTDRXY	250	v4	17	2022-02-09	Chur (GR)	a06921160c4d0965d8e412c879078deb	ERR13108671	SAMEA115609889	ERX12480309	PRJEB44932	SPWW179883	hCoV-19/Switzerland/GR-ETHZ-F31720220209/2022	F3_17_2022_02_09__20220225_HWMWTDRXY
F4_19_2022_02_10	20220225_HWMWTDRXY	250	v4	19	2022-02-10	Altenrhein (SG)	b577c5491c7dc9744822c88ebbf2eb6c	ERR13108672	SAMEA115609887	ERX12480310	PRJEB44932	SPWW214836	hCoV-19/Switzerland/SG-ETHZ-F41920220210/2022	F4_19_2022_02_10__20220225_HWMWTDRXY
F5_25_2022_02_11	20220225_HWMWTDRXY	250	v4	25	2022-02-11	Laupen (BE)	2a7ebea72940c05da62eab7ef3699fea	ERR13108673	SAMEA115609888	ERX12480311	PRJEB44932	SPWW217406	hCoV-19/Switzerland/BE-ETHZ-F52520220211/2022	F5_25_2022_02_11__20220225_HWMWTDRXY
G1_05_2022_02_15	20220225_HWMWTDRXY	250	v4	5	2022-02-15	Lugano (TI)	841e0daa8549feeb21cd55edf0d28c3a	ERR13108674	SAMEA115609890	ERX12480312	PRJEB44932	SPWW185923	hCoV-19/Switzerland/TI-ETHZ-G10520220215/2022	G1_05_2022_02_15__20220225_HWMWTDRXY
G2_16_2022_02_09	20220225_HWMWTDRXY	250	v4	16	2022-02-09	Genève (GE)	8fd6005b118b65623c7a49e044ff343e	ERR13108675	SAMEA115609891	ERX12480313	PRJEB44932	SPWW221004	hCoV-19/Switzerland/GE-ETHZ-G21620220209/2022	G2_16_2022_02_09__20220225_HWMWTDRXY
G3_17_2022_02_10	20220225_HWMWTDRXY	250	v4	17	2022-02-10	Chur (GR)	f89864969e54808f9554eda6a72a846a	ERR13108676	SAMEA115609892	ERX12480314	PRJEB44932	SPWW223574	hCoV-19/Switzerland/GR-ETHZ-G31720220210/2022	G3_17_2022_02_10__20220225_HWMWTDRXY
G4_19_2022_02_11	20220225_HWMWTDRXY	250	v4	19	2022-02-11	Altenrhein (SG)	4801fb9740318f929bdf093c289edca6	ERR13108677	SAMEA115609894	ERX12480315	PRJEB44932	SPWW192091	hCoV-19/Switzerland/SG-ETHZ-G41920220211/2022	G4_19_2022_02_11__20220225_HWMWTDRXY
G5_25_2022_02_12	20220225_HWMWTDRXY	250	v4	25	2022-02-12	Laupen (BE)	73e8ad5a4e87ba8c233ff175167b4010	ERR13109722	SAMEA115609893	ERX12481360	PRJEB44932	SPWW227172	hCoV-19/Switzerland/BE-ETHZ-G52520220212/2022	G5_25_2022_02_12__20220225_HWMWTDRXY
H1_10_2022_02_09	20220225_HWMWTDRXY	250	v4	10	2022-02-09	Zürich (ZH)	7b1064470846d03f98a2e0fa1039af27	ERR13109723	SAMEA115609897	ERX12481361	PRJEB44932	SPWW229742	hCoV-19/Switzerland/ZH-ETHZ-H11020220209/2022	H1_10_2022_02_09__20220225_HWMWTDRXY
H2_16_2022_02_10	20220225_HWMWTDRXY	250	v4	16	2022-02-10	Genève (GE)	fe2111dccc695d34f048e872498b7c3b	ERR13109724	SAMEA115609895	ERX12481362	PRJEB44932	SPWW200314	hCoV-19/Switzerland/GE-ETHZ-H21620220210/2022	H2_16_2022_02_10__20220225_HWMWTDRXY
H3_17_2022_02_11	20220225_HWMWTDRXY	250	v4	17	2022-02-11	Chur (GR)	9b11bbde751af0772a26727eaae309f5	ERR13108144	SAMEA115609896	ERX12479784	PRJEB44932	SPWW201856	hCoV-19/Switzerland/GR-ETHZ-H31720220211/2022	H3_17_2022_02_11__20220225_HWMWTDRXY
H4_19_2022_02_12	20220225_HWMWTDRXY	250	v4	19	2022-02-12	Altenrhein (SG)	0141ff1ffaed7360bfbf09c4dc7e0a67	ERR13108145	SAMEA115609898	ERX12479785	PRJEB44932	SPWW170375	hCoV-19/Switzerland/SG-ETHZ-H41920220212/2022	H4_19_2022_02_12__20220225_HWMWTDRXY
H5_25_2022_02_13	20220225_HWMWTDRXY	250	v4	25	2022-02-13	Laupen (BE)	1de86a7e87a1fb5ee7c29469f352cf13	ERR13108579	SAMEA115609830	ERX12480219	PRJEB44932	SPWW206482	hCoV-19/Switzerland/BE-ETHZ-H52520220213/2022	H5_25_2022_02_13__20220225_HWMWTDRXY
A6_25_2022_02_07	20220218_HTYHCDRXY	250	v4	25	2022-02-07	Laupen (BE)	63f36ba4dcaef2eb0b7a6753a9f8cd16	ERR13106284	SAMEA115609265	ERX12477924	PRJEB44932	SPWW171022	hCoV-19/Switzerland/BE-ETHZ-A62520220207/2022	A6_25_2022_02_07__20220218_HTYHCDRXY
B5_19_2022_02_07	20220218_HTYHCDRXY	250	v4	19	2022-02-07	Altenrhein (SG)	ae24c3d35904ad33c5b0c7df49ffc6ae	ERR13106370	SAMEA115609316	ERX12478010	PRJEB44932	SPWW213289	hCoV-19/Switzerland/SG-ETHZ-B51920220207/2022	B5_19_2022_02_07__20220218_HTYHCDRXY
B6_25_2022_02_08	20220218_HTYHCDRXY	250	v4	25	2022-02-08	Laupen (BE)	3c63d433928e619b64e975398bb77e38	ERR13106371	SAMEA115609366	ERX12478011	PRJEB44932	SPWW182720	hCoV-19/Switzerland/BE-ETHZ-B62520220208/2022	B6_25_2022_02_08__20220218_HTYHCDRXY
C4_17_2022_02_07	20220218_HTYHCDRXY	250	v4	17	2022-02-07	Chur (GR)	4ad4193d53f7bba80294c23c4390d265	ERR13107217	SAMEA115609835	ERX12478857	PRJEB44932	SPWW197229	hCoV-19/Switzerland/GR-ETHZ-C41720220207/2022	C4_17_2022_02_07__20220218_HTYHCDRXY
C5_19_2022_02_08	20220218_HTYHCDRXY	250	v4	19	2022-02-08	Altenrhein (SG)	62b3dbb1e75e3e20adb3151d0540de80	ERR13107218	SAMEA115609836	ERX12478860	PRJEB44932	SPWW198774	hCoV-19/Switzerland/SG-ETHZ-C51920220208/2022	C5_19_2022_02_08__20220218_HTYHCDRXY
D3_16_2022_02_07	20220218_HTYHCDRXY	250	v4	16	2022-02-07	Genève (GE)	7ef7946316aff68173ab6a271a04e400	ERR13107254	SAMEA115609837	ERX12478896	PRJEB44932	SPWW204942	hCoV-19/Switzerland/GE-ETHZ-D31620220207/2022	D3_16_2022_02_07__20220218_HTYHCDRXY
D4_17_2022_02_08	20220218_HTYHCDRXY	250	v4	17	2022-02-08	Chur (GR)	70990c13a6cba79cfb2fa27a73d6a54e	ERR13107255	SAMEA115609833	ERX12478897	PRJEB44932	SPWW174485	hCoV-19/Switzerland/GR-ETHZ-D41720220208/2022	D4_17_2022_02_08__20220218_HTYHCDRXY
E2_10_2022_02_07	20220218_HTYHCDRXY	250	v4	10	2022-02-07	Zürich (ZH)	098fd8072100d69fb8798982e6ec4c69	ERR13107468	SAMEA115609839	ERX12479110	PRJEB44932	SPWW180653	hCoV-19/Switzerland/ZH-ETHZ-E21020220207/2022	E2_10_2022_02_07__20220218_HTYHCDRXY
E3_16_2022_02_08	20220218_HTYHCDRXY	250	v4	16	2022-02-08	Genève (GE)	0a1cd679cd0d4336de30448a44a16c97	ERR13107469	SAMEA115609840	ERX12479111	PRJEB44932	SPWW182071	hCoV-19/Switzerland/GE-ETHZ-E31620220208/2022	E3_16_2022_02_08__20220218_HTYHCDRXY
F2_10_2022_02_08	20220218_HTYHCDRXY	250	v4	10	2022-02-08	Zürich (ZH)	880c95f35df6891193e67ffcd454c4be	ERR13107474	SAMEA115609844	ERX12479129	PRJEB44932	SPWW188239	hCoV-19/Switzerland/ZH-ETHZ-F21020220208/2022	F2_10_2022_02_08__20220218_HTYHCDRXY
G1_05_2022_02_08	20220218_HTYHCDRXY	250	v4	5	2022-02-08	Lugano (TI)	dffc344ef2c92bef864a6ff07d835e3f	ERR13108143	SAMEA115609848	ERX12479783	PRJEB44932	SPWW198001	hCoV-19/Switzerland/TI-ETHZ-G10520220208/2022	G1_05_2022_02_08__20220218_HTYHCDRXY
